# Global and local genetic overlap among ME/CFS, irritable bowel syndrome and psychiatric traits: a hypothesis-generating analysis

**DOI:** 10.64898/2026.06.08.26355171

**Authors:** Jun Hyun Lee

## Abstract

**Background:** Myalgic encephalomyelitis/chronic fatigue syndrome (ME/CFS) and irritable bowel syndrome (IBS) frequently co-occur following infection, yet shared genetic architecture at the locus level has not been systematically characterised.

**Aims:** To estimate global and local genetic correlations between ME/CFS (including infection-onset subgroup), IBS, major depressive disorder (MDD) and loneliness/isolation, and characterise ME/CFS cell-type heritability enrichment.

**Method:** GWAS summary statistics: DecodeME (15,579 ME/CFS; 9,738 infection-onset), FinnGen R9 (9,296 IBS), PGC MDD Wave 2 (45,396) and UK Biobank loneliness (N=455,364). LDSC for global correlations; LAVA for local correlations across 2,495 loci; MAGMA for cell-type enrichment (Descartes Human atlas); coloc.abf for colocalisation.

**Results:** All pairwise global correlations were significant after Bonferroni correction, including ME/CFS-all–MDD (r_g_=0.598, 95% CI 0.46–0.74) and ME/CFS-all–IBS (r_g_=0.573, 0.39–0.75). Of 4,232 local tests, 16 reached FDR<0.05; two loneliness×MDD loci were Bonferroni-significant. ME/CFS–MDD showed three FDR-significant local correlations, but all were boundary-estimated and non-Bonferroni-significant. A borderline infection-onset ME/CFS–IBS signal occurred at chr12q24.22 (ρ=1.000, FDR=0.046), but colocalisation did not support a shared causal variant (PP.H4=0.007). ME/CFS heritability was enriched in inhibitory neurons (P=1.2×10^−7^) and enteric nervous system neurons (FDR=0.004), with no FDR-significant peripheral immune cell-type enrichment in the atlas used.

**Conclusions:** High global ME/CFS–MDD correlation was accompanied by limited, boundary-estimated, non-Bonferroni-robust local sharing; the data do not support reducing ME/CFS to depression at the genetic-architecture level. Neural enrichment, including enteric nervous system neurons, supports involvement of neural components in ME/CFS susceptibility without excluding immune mechanisms. A borderline ME/CFS–IBS signal at a *NOS1*-containing region generated hypotheses requiring replication.

## Supplementary Tables for "Global and local genetic overlap among ME/CFS, irritable bowel syndrome and psychiatric traits: a hypothesis-generating analysis" (part 1 of 3)

### Sheet: README
Supplementary Tables — Cross-trait local genetic correlation of infection-onset ME/CFS, IBS and psychiatric traits
Author: Jun Hyun Lee
Manuscript reference: ME_CFS_IBS_manuscript_JHL.docx
Companion file: Supplementary_Materials.docx (extended methods, AI use, STREGA notes)
Contents — ALL TABLES COMPLETE
Sheet name	S-Table | Description
S-Table_1_LAVA_univariate	S-Table 1 | LAVA univariate local heritability per trait per locus (2,495 Berisa–Pickrell LD loci, hg19). 11,520 rows. Includes the excluded MCP proxy for transparency.
S-Table_2_LAVA_bivar_full	S-Table 2 | LAVA bivariate full unfiltered (includes MCP-involving pairs). 6,714 rows. No FDR/Bonferroni (those apply only to the analytic set in S-Table 3).
S-Table_3_LAVA_bivar_analytic	S-Table 3 | PRIMARY LAVA analytic set after MCP exclusion. 4,232 tests with Benjamini–Hochberg FDR and Bonferroni. FDR<0.05 = yellow; chr12q24.22 NOS1 locus = green.
S-Table_4_MAGMA_top10_sens	S-Table 4 | MAGMA top-10% binary gene-set SENSITIVITY analysis (5 traits × 77 cell types = 385 tests). The primary cell-type analysis is in S-Table 7.
S-Table_5_LDSC_global_rg	S-Table 5 | LDSC global genetic correlations (15 pairs from 6 traits). rg + SE + 95% CI + Z + p + intercepts. SE/CI via delta method (diagonal approximation).
S-Table_6_LDSC_intercept_matrix	S-Table 6 | LDSC intercept matrix (6×6). h² intercept on the diagonal (blue); cross-trait intercept off-diagonal. Models sample overlap for LAVA.
S-Table_7_MAGMA_gene_property	S-Table 7 | PRIMARY MAGMA gene-property analysis behind Figure 3. 5 traits × 77 cell types. Continuous specificity-quantile mode, condition-hide=Average, direction=greater. Within-trait FDR.
S-Table_8_Coloc_input_SNPs	S-Table 8 | Coloc input SNPs at chr12q24.22 (n=3,425). Both betas oriented to DecodeME A1 = effect allele. NOS1 gene-body SNPs = green; SNPs with p<5×10⁻⁵ in either trait = yellow.
S-Table_9_Coloc_sensitivity	S-Table 9 | Coloc PP.H0–H4 at three prior settings (p12 = 1e-4, 1e-5 default, 1e-6). At default: PP.H4=0.007 (no shared causal variant) with PP.H1=0.548 (regional ME/CFS-inf signal not shared with IBS).
S-Table_10_locus_genes_PC	S-Table 10 | Protein-coding genes in chr12q24.22 (117,091,844–118,256,124 hg19; 1,164 kb). 8 genes. NOS1 highlighted green.
S-Table_10_locus_genes_ALL	S-Table 10 (ext.) | All Ensembl annotations in the locus (17 entries including lincRNAs and pseudogenes).
Notes on trait codes
mecfs_all	ME/CFS, all cases (DecodeME 2025; 15,579 / 259,909)
mecfs_inf	ME/CFS, infection-onset (DecodeME 2025; 9,738 / 259,909)
ibs	Irritable bowel syndrome (FinnGen R9 K11_IBS; 9,296 / 342,499)
mdd	Major depressive disorder (PGC MDD Wave 2 excl. 23andMe/UKB; 45,396 / 97,250)
loneliness	Loneliness/isolation (UK Biobank IEU ukb-b-8476; continuous; N=455,364)
mcp	Multi-site chronic pain proxy. EXCLUDED following quality review (endpoint identity could not be verified against the fibromyalgia phenotype the analysis was designed for). Retained in S-Tables 1, 2, 5, 6 for transparency; all primary multiple-testing correction uses the 5-trait analytic set only.
Highlight legend
Yellow row/cell	FDR < 0.05 (or for S-Table 8, p < 5×10⁻⁵). Applied in S-Tables 3, 4, 7, 8.
Green row/cell	Key finding. chr12q24.22 NOS1 locus (S-Tables 3, 8, 10) or NOS1 gene-body SNPs.
Blue diagonal (S-Table 6)	h² intercept (vs cross-trait intercept off-diagonal).
Orange row (S-Table 9)	Default coloc prior setting (p12=1×10⁻⁵).
Reproducibility checks vs manuscript
All 10 primary-trait pairs in S-Table 5 reproduce main-text Table 2 to within 0.001.
S-Table 7 Inhibitory_neurons P (mecfs_all) = 1.22×10⁻⁷ matches manuscript value (1.2×10⁻⁷).
S-Table 6 ME/CFS-all × IBS cross-trait intercept = −0.0025 matches manuscript-stated −0.002.
S-Table 10 contains NOS1 (ENSG00000089250) at 117,645,947–117,889,975 hg19.
S-Table 8/9: 3,425 SNPs (very close to but not identical to the 3,380 reported in v10). PP.H4=0.007, PP.H1=0.548, PP.H0=0.351 at default prior. Manuscript text updated to match in v11.
Coloc result interpretation
At default prior p12=1×10⁻⁵: PP.H4 = 0.007 (no shared causal variant), PP.H1 = 0.548 (ME/CFS-inf has a regional signal at this locus that is NOT shared with IBS at the SNP level), PP.H0 = 0.351, PP.H3 = 0.057. The strongest ME/CFS-inf SNPs cluster near the TAOK3-proximal edge of the locus (~118.2 Mb), the strongest IBS SNPs cluster near KSR2/NOS1 (~117.7 Mb). This is consistent with the LAVA local correlation reflecting polygenic-level concordance across the window rather than a single shared causal variant.
Generation note
Supplementary tables prepared by the corresponding author from raw LAVA/LDSC/MAGMA/coloc output. CSV outputs were assembled into this workbook from the original analysis outputs. All numerical values are unmodified from the original analysis output and were checked by the author. AI tool use was limited to code-drafting support, as described in Supplementary Materials Section S5.

### Sheet: S-Table_1_LAVA_univariate
S-Table 1. LAVA univariate local heritability (all loci, all 6 traits including excluded MCP proxy).
Total rows: 11,520. Univariate p<0.05 threshold gates inclusion in bivariate testing (S-Tables 2–3). 'mcp' trait was excluded from the 5-trait analytic set; see README.
locus_i	phen	trait_label	h2.obs	h2.latent	ascertained	p
1	ibs	IBS	0.000119621	0.000821105	FALSE	0.0317311
1	loneliness	Loneliness/isolation	7.33365e-05		FALSE	0.0675516
1	mcp	MCP (excluded, see README)	7.58313e-05	0.000478621	FALSE	0.272294
1	mdd	MDD	0.000905598	0.00154352	FALSE	2.5767e-07
1	mecfs_all	ME/CFS (all-cases)	0.000590625	0.00243712	FALSE	1.99073e-10
1	mecfs_inf	ME/CFS (infection-onset)	0.00058227	0.00322473	FALSE	6.48591e-10
2	ibs	IBS	0.000194451	0.00133476	FALSE	0.00237534
2	loneliness	Loneliness/isolation	0.000121095		FALSE	0.0103451
2	mcp	MCP (excluded, see README)	5.8105e-05	0.000366739	FALSE	0.323652
2	mdd	MDD	0.000333483	0.000568394	FALSE	0.0251787
2	mecfs_all	ME/CFS (all-cases)	0.00101605	0.00419257	FALSE	5.1192e-22
2	mecfs_inf	ME/CFS (infection-onset)	0.000661157	0.00366162	FALSE	2.10152e-11
3	ibs	IBS	0.000118834	0.000815704	FALSE	0.0430401
3	loneliness	Loneliness/isolation	0.000111171		FALSE	0.0200394
3	mcp	MCP (excluded, see README)	1.23644e-05	7.80398e-05	FALSE	0.453756
3	mdd	MDD	0.000426267	0.000726537	FALSE	0.00858752
3	mecfs_all	ME/CFS (all-cases)	0.000175318	0.000723421	FALSE	0.0246818
3	mecfs_inf	ME/CFS (infection-onset)	0.000161731	0.000895697	FALSE	0.0370467
4	ibs	IBS	0.000219011	0.00150334	FALSE	0.00213818
4	loneliness	Loneliness/isolation	4.54568e-05		FALSE	0.204079
4	mcp	MCP (excluded, see README)	0.000728879	0.00460043	FALSE	6.16101e-06
4	mdd	MDD	0.000335012	0.000571001	FALSE	0.0361651
4	mecfs_all	ME/CFS (all-cases)	0.000301066	0.0012423	FALSE	0.00111306
4	mecfs_inf	ME/CFS (infection-onset)	0.000360736	0.00199783	FALSE	0.000200446
5	ibs	IBS	0.000156445	0.00107387	FALSE	0.012252
5	loneliness	Loneliness/isolation	0.000168392		FALSE	0.00113146
5	mcp	MCP (excluded, see README)	0.000486666	0.00307167	FALSE	0.000581013
5	mdd	MDD	8.83742e-05	0.000150627	FALSE	0.290235
5	mecfs_inf	ME/CFS (infection-onset)	2.66234e-05	0.000147446	FALSE	0.36909
6	ibs	IBS	7.88035e-05	0.000540924	FALSE	0.103883
6	loneliness	Loneliness/isolation	0.000234382		FALSE	6.78794e-06
6	mcp	MCP (excluded, see README)	0.000440237	0.00277862	FALSE	0.000840453
6	mdd	MDD	0.000624067	0.00106367	FALSE	0.000128407
6	mecfs_inf	ME/CFS (infection-onset)	7.24028e-05	0.000400981	FALSE	0.182594
7	ibs	IBS	8.83301e-05	0.000606316	FALSE	0.093812
7	loneliness	Loneliness/isolation	0.000205168		FALSE	0.000126254
7	mcp	MCP (excluded, see README)	0.000343201	0.00216617	FALSE	0.00916388
7	mdd	MDD	0.000656717	0.00111932	FALSE	0.000140431
7	mecfs_all	ME/CFS (all-cases)	0.000309679	0.00127784	FALSE	0.000372902
7	mecfs_inf	ME/CFS (infection-onset)	0.000316227	0.00175133	FALSE	0.000374975
8	ibs	IBS	0.000185912	0.00127614	FALSE	0.00508196
8	loneliness	Loneliness/isolation	0.000129777		FALSE	0.00968521
8	mcp	MCP (excluded, see README)	0.000176877	0.00111639	FALSE	0.109536
8	mdd	MDD	0.000405328	0.000690848	FALSE	0.0119622
8	mecfs_all	ME/CFS (all-cases)	0.00017695	0.000730155	FALSE	0.0253263
8	mecfs_inf	ME/CFS (infection-onset)	0.000275368	0.00152504	FALSE	0.0019269
9	ibs	IBS	0.000103229	0.000708587	FALSE	0.0874601
9	loneliness	Loneliness/isolation	7.16947e-05		FALSE	0.110208
9	mcp	MCP (excluded, see README)	0.000187369	0.00118261	FALSE	0.11752
9	mdd	MDD	0.000467683	0.000797126	FALSE	0.0089196
9	mecfs_inf	ME/CFS (infection-onset)	4.99274e-05	0.000276508	FALSE	0.298373
10	ibs	IBS	8.11261e-05	0.000556867	FALSE	0.0972837
10	loneliness	Loneliness/isolation	0.000200686		FALSE	7.34746e-05
10	mcp	MCP (excluded, see README)	0.000203778	0.00128617	FALSE	0.0613964
10	mdd	MDD	0.000484526	0.000825835	FALSE	0.00174357
10	mecfs_all	ME/CFS (all-cases)	0.000200239	0.000826253	FALSE	0.00820841
10	mecfs_inf	ME/CFS (infection-onset)	0.000189832	0.00105133	FALSE	0.01257
11	ibs	IBS	0.000313076	0.00214902	FALSE	2.10324e-05
11	loneliness	Loneliness/isolation	0.000184411		FALSE	0.000685106
11	mcp	MCP (excluded, see README)	0.000247156	0.00155996	FALSE	0.0477352
11	mdd	MDD	0.000897851	0.00153031	FALSE	1.83965e-06
11	mecfs_all	ME/CFS (all-cases)	0.000101316	0.000418063	FALSE	0.126712
11	mecfs_inf	ME/CFS (infection-onset)	0.000170167	0.000942422	FALSE	0.0338843
12	ibs	IBS	3.0824e-05	0.000211583	FALSE	0.310141
12	loneliness	Loneliness/isolation	0.000130457		FALSE	0.00723349
12	mcp	MCP (excluded, see README)	6.61639e-05	0.000417604	FALSE	0.305608
12	mdd	MDD	0.00028321	0.000482707	FALSE	0.0467997
13	ibs	IBS	0.000150387	0.00103229	FALSE	0.019584
13	loneliness	Loneliness/isolation	0.000170343		FALSE	0.00162992
13	mcp	MCP (excluded, see README)	0.000351714	0.00221989	FALSE	0.0109129
13	mdd	MDD	0.000534305	0.000910678	FALSE	0.00236579
13	mecfs_all	ME/CFS (all-cases)	7.88967e-05	0.000325554	FALSE	0.186827
13	mecfs_inf	ME/CFS (infection-onset)	0.000268399	0.00148645	FALSE	0.00287985
14	ibs	IBS	0.000112346	0.000771167	FALSE	0.0653834
14	loneliness	Loneliness/isolation	0.000118059		FALSE	0.0217313
14	mcp	MCP (excluded, see README)	0.000316436	0.00199723	FALSE	0.0225016
14	mdd	MDD	0.000681849	0.00116216	FALSE	0.000314218
14	mecfs_all	ME/CFS (all-cases)	9.59252e-05	0.00039582	FALSE	0.151212
14	mecfs_inf	ME/CFS (infection-onset)	0.000125227	0.000693535	FALSE	0.0965183
15	ibs	IBS	0.000408278	0.00280251	FALSE	1.93099e-07
15	loneliness	Loneliness/isolation	0.000166332		FALSE	0.00224157
15	mdd	MDD	0.000715845	0.0012201	FALSE	0.00010688
15	mecfs_all	ME/CFS (all-cases)	0.000463598	0.00191296	FALSE	2.40221e-06
15	mecfs_inf	ME/CFS (infection-onset)	0.000132012	0.000731108	FALSE	0.0806411
16	ibs	IBS	6.37049e-05	0.000437284	FALSE	0.198276
16	loneliness	Loneliness/isolation	0.0002108		FALSE	0.000418044
16	mcp	MCP (excluded, see README)	0.000398596	0.0025158	FALSE	0.00821117
16	mecfs_all	ME/CFS (all-cases)	0.000180731	0.000745756	FALSE	0.035115
16	mecfs_inf	ME/CFS (infection-onset)	1.09377e-06	6.05754e-06	FALSE	0.485627
17	ibs	IBS	9.61664e-05	0.000660106	FALSE	0.0530576
17	loneliness	Loneliness/isolation	8.4296e-05		FALSE	0.0346087
17	mdd	MDD	5.79841e-05	9.8829e-05	FALSE	0.333606
17	mecfs_all	ME/CFS (all-cases)	0.000118108	0.000487353	FALSE	0.0595905
17	mecfs_inf	ME/CFS (infection-onset)	0.000107389	0.000594743	FALSE	0.0811484
18	ibs	IBS	0.000223677	0.00153536	FALSE	0.00016637
18	loneliness	Loneliness/isolation	4.35401e-05		FALSE	0.156839
18	mcp	MCP (excluded, see README)	0.000309497	0.00195344	FALSE	0.00665704
18	mdd	MDD	0.000167153	0.000284899	FALSE	0.119285
18	mecfs_all	ME/CFS (all-cases)	4.77026e-05	0.000196837	FALSE	0.246244
18	mecfs_inf	ME/CFS (infection-onset)	6.27338e-05	0.000347432	FALSE	0.192512
19	ibs	IBS	0.000168348	0.00115558	FALSE	0.0101916
19	loneliness	Loneliness/isolation	0.000172752		FALSE	0.00128582
19	mcp	MCP (excluded, see README)	0.000316229	0.00199593	FALSE	0.0178028
19	mdd	MDD	0.00104265	0.00177711	FALSE	6.44866e-08
19	mecfs_all	ME/CFS (all-cases)	9.15758e-05	0.000377872	FALSE	0.149692
19	mecfs_inf	ME/CFS (infection-onset)	0.000176694	0.000978568	FALSE	0.0292272
20	ibs	IBS	0.000135254	0.000928412	FALSE	0.0372552
20	loneliness	Loneliness/isolation	0.000149336		FALSE	0.00634238
20	mcp	MCP (excluded, see README)	0.000695268	0.00438829	FALSE	1.95727e-05
20	mdd	MDD	0.00124265	0.00211799	FALSE	2.03044e-09
20	mecfs_all	ME/CFS (all-cases)	1.46852e-05	6.05962e-05	FALSE	0.428025
20	mecfs_inf	ME/CFS (infection-onset)	0.000179606	0.000994693	FALSE	0.0348747
21	ibs	IBS	6.18501e-05	0.000424552	FALSE	0.189927
21	loneliness	Loneliness/isolation	0.000147048		FALSE	0.0056176
21	mcp	MCP (excluded, see README)	0.000193943	0.0012241	FALSE	0.0982325
21	mdd	MDD	0.000581194	0.000990597	FALSE	0.00111732
21	mecfs_all	ME/CFS (all-cases)	0.000280464	0.00115729	FALSE	0.00188864
21	mecfs_inf	ME/CFS (infection-onset)	0.000292066	0.00161752	FALSE	0.00160077
22	ibs	IBS	2.34466e-05	0.000160943	FALSE	0.333317
22	loneliness	Loneliness/isolation	0.000160058		FALSE	0.000577241
22	mcp	MCP (excluded, see README)	0.000562127	0.00354795	FALSE	1.9996e-05
22	mdd	MDD	0.000358109	0.000610367	FALSE	0.0100635
22	mecfs_all	ME/CFS (all-cases)	0.000316362	0.00130542	FALSE	6.80198e-05
22	mecfs_inf	ME/CFS (infection-onset)	0.000184391	0.00102119	FALSE	0.0108819
23	ibs	IBS	0.000120253	0.000825444	FALSE	0.0288754
23	loneliness	Loneliness/isolation	0.000240335		FALSE	3.39462e-06
23	mcp	MCP (excluded, see README)	0.000231271	0.0014597	FALSE	0.0394
23	mecfs_all	ME/CFS (all-cases)	0.00011195	0.000461943	FALSE	0.078972
23	mecfs_inf	ME/CFS (infection-onset)	0.000218133	0.00120806	FALSE	0.00502447
24	loneliness	Loneliness/isolation	6.76688e-05		FALSE	0.0800455
24	mcp	MCP (excluded, see README)	0.000122805	0.000775101	FALSE	0.166982
24	mdd	MDD	0.000250377	0.000426747	FALSE	0.0557376
24	mecfs_all	ME/CFS (all-cases)	7.827e-05	0.000322968	FALSE	0.157589
24	mecfs_inf	ME/CFS (infection-onset)	6.14248e-05	0.000340183	FALSE	0.216584
25	ibs	IBS	8.38044e-05	0.000575251	FALSE	0.106137
25	loneliness	Loneliness/isolation	0.00016043		FALSE	0.00179754
25	mcp	MCP (excluded, see README)	0.000364764	0.00230226	FALSE	0.00649614
25	mdd	MDD	0.000359887	0.000613397	FALSE	0.0193023
26	ibs	IBS	0.000150547	0.00103339	FALSE	0.0259366
26	loneliness	Loneliness/isolation	0.000123842		FALSE	0.0196231
26	mcp	MCP (excluded, see README)	0.000112644	0.000710968	FALSE	0.231487
26	mdd	MDD	5.75702e-05	9.81237e-05	FALSE	0.370856
26	mecfs_inf	ME/CFS (infection-onset)	6.00936e-05	0.00033281	FALSE	0.263724
27	ibs	IBS	4.07104e-05	0.000279445	FALSE	0.278047
27	loneliness	Loneliness/isolation	0.000135908		FALSE	0.00948781
27	mcp	MCP (excluded, see README)	0.000215749	0.00136173	FALSE	0.0774338
27	mdd	MDD	5.97113e-05	0.000101773	FALSE	0.360409
27	mecfs_all	ME/CFS (all-cases)	0.000124971	0.00051567	FALSE	0.088329
28	ibs	IBS	3.8135e-05	0.000261767	FALSE	0.246791
28	loneliness	Loneliness/isolation	6.98376e-05		FALSE	0.0623858
28	mdd	MDD	0.000148732	0.000253502	FALSE	0.152454
29	ibs	IBS	3.22032e-05	0.00022105	FALSE	0.310761
29	loneliness	Loneliness/isolation	0.0001051		FALSE	0.0274178
29	mdd	MDD	0.000118801	0.000202486	FALSE	0.23836
29	mecfs_all	ME/CFS (all-cases)	5.34158e-05	0.000220412	FALSE	0.26412
29	mecfs_inf	ME/CFS (infection-onset)	4.72259e-05	0.000261546	FALSE	0.290928
30	ibs	IBS	0.000293893	0.00201735	FALSE	9.32912e-05
30	loneliness	Loneliness/isolation	0.000120696		FALSE	0.0186833
30	mcp	MCP (excluded, see README)	0.000292584	0.00184669	FALSE	0.0300225
30	mdd	MDD	0.000374674	0.0006386	FALSE	0.0232539
31	ibs	IBS	0.000288165	0.00197802	FALSE	2.47553e-05
31	loneliness	Loneliness/isolation	3.95917e-05		FALSE	0.207386
31	mcp	MCP (excluded, see README)	0.000431893	0.00272595	FALSE	0.00131329
31	mdd	MDD	0.000721519	0.00122977	FALSE	2.84334e-05
32	ibs	IBS	0.00014403	0.00098865	FALSE	0.0197583
32	loneliness	Loneliness/isolation	0.000267821		FALSE	2.20026e-06
32	mcp	MCP (excluded, see README)	0.000355297	0.00224251	FALSE	0.00808779
32	mdd	MDD	0.000958218	0.0016332	FALSE	2.69099e-07
32	mecfs_all	ME/CFS (all-cases)	0.000133849	0.000552306	FALSE	0.0632906
32	mecfs_inf	ME/CFS (infection-onset)	3.67857e-05	0.000203726	FALSE	0.328531
33	ibs	IBS	0.000107349	0.000736868	FALSE	0.0593955
33	loneliness	Loneliness/isolation	0.000388307		FALSE	1.14848e-10
33	mcp	MCP (excluded, see README)	8.83316e-05	0.000557518	FALSE	0.258722
33	mdd	MDD	0.00072762	0.00124017	FALSE	4.41356e-05
33	mecfs_all	ME/CFS (all-cases)	0.000211122	0.000871162	FALSE	0.00970651
33	mecfs_inf	ME/CFS (infection-onset)	0.000288081	0.00159545	FALSE	0.00113162
34	loneliness	Loneliness/isolation	0.000258681		FALSE	2.85509e-06
34	mcp	MCP (excluded, see README)	0.00018098	0.00114228	FALSE	0.0958235
34	mdd	MDD	0.00028257	0.000481618	FALSE	0.0483143
34	mecfs_inf	ME/CFS (infection-onset)	0.000177129	0.000980978	FALSE	0.0232648
35	ibs	IBS	0.000254664	0.00174807	FALSE	0.000651851
35	loneliness	Loneliness/isolation	5.69284e-05		FALSE	0.158512
35	mcp	MCP (excluded, see README)	0.000588423	0.00371392	FALSE	0.000208536
35	mdd	MDD	0.000520646	0.000887398	FALSE	0.00381128
35	mecfs_inf	ME/CFS (infection-onset)	5.32557e-05	0.000294941	FALSE	0.28369
36	ibs	IBS	0.000256648	0.00176168	FALSE	0.000567406
36	loneliness	Loneliness/isolation	0.000314188		FALSE	4.03191e-07
36	mcp	MCP (excluded, see README)	0.000693822	0.00437916	FALSE	1.89534e-05
36	mdd	MDD	0.000548317	0.000934561	FALSE	0.00243618
36	mecfs_all	ME/CFS (all-cases)	1.38641e-05	5.72079e-05	FALSE	0.431126
36	mecfs_inf	ME/CFS (infection-onset)	7.05883e-05	0.000390932	FALSE	0.226387
37	loneliness	Loneliness/isolation	0.000147419		FALSE	0.00163011
37	mcp	MCP (excluded, see README)	0.000287123	0.00181222	FALSE	0.0146626
37	mdd	MDD	0.000346892	0.000591249	FALSE	0.0137956
37	mecfs_all	ME/CFS (all-cases)	0.00018746	0.000773522	FALSE	0.0103195
37	mecfs_inf	ME/CFS (infection-onset)	8.72641e-05	0.000483286	FALSE	0.133287
38	ibs	IBS	5.4643e-05	0.000375081	FALSE	0.190336
38	loneliness	Loneliness/isolation	0.000151463		FALSE	0.00191042
38	mcp	MCP (excluded, see README)	0.000234861	0.00148236	FALSE	0.0418532
38	mdd	MDD	0.000588173	0.00100249	FALSE	0.000310458
38	mecfs_all	ME/CFS (all-cases)	2.90115e-05	0.000119711	FALSE	0.349284
39	ibs	IBS	5.67401e-05	0.000389476	FALSE	0.185063
39	loneliness	Loneliness/isolation	0.00013461		FALSE	0.00516577
39	mcp	MCP (excluded, see README)	2.02567e-05	0.000127853	FALSE	0.428181
39	mdd	MDD	0.000593077	0.00101085	FALSE	0.000336007
40	ibs	IBS	9.76157e-05	0.000670055	FALSE	0.0819781
40	loneliness	Loneliness/isolation	8.72855e-05		FALSE	0.0550955
40	mdd	MDD	0.000798686	0.00136129	FALSE	1.54585e-05
40	mecfs_all	ME/CFS (all-cases)	4.81981e-05	0.000198882	FALSE	0.28537
40	mecfs_inf	ME/CFS (infection-onset)	0.000109032	0.000603842	FALSE	0.114754
41	loneliness	Loneliness/isolation	5.88005e-05		FALSE	0.114623
41	mcp	MCP (excluded, see README)	0.000342172	0.00215967	FALSE	0.00688391
41	mdd	MDD	0.000335814	0.000572367	FALSE	0.0202711
42	ibs	IBS	3.01263e-05	0.000206793	FALSE	0.288385
42	loneliness	Loneliness/isolation	0.000115772		FALSE	0.0065182
42	mcp	MCP (excluded, see README)	0.000114497	0.000722667	FALSE	0.164722
42	mdd	MDD	0.000875731	0.00149261	FALSE	6.07241e-08
42	mecfs_all	ME/CFS (all-cases)	2.01182e-05	8.30143e-05	FALSE	0.378219
42	mecfs_inf	ME/CFS (infection-onset)	3.69053e-05	0.000204389	FALSE	0.299231
43	ibs	IBS	0.000101087	0.000693885	FALSE	0.0605354
43	mcp	MCP (excluded, see README)	0.000230417	0.00145431	FALSE	0.0461499
43	mdd	MDD	0.000427535	0.000728698	FALSE	0.00559774
43	mecfs_inf	ME/CFS (infection-onset)	0.000135337	0.000749522	FALSE	0.0560951
44	ibs	IBS	9.72087e-05	0.000667261	FALSE	0.0509384
44	loneliness	Loneliness/isolation	7.31579e-05		FALSE	0.055254
44	mcp	MCP (excluded, see README)	0.000334515	0.00211134	FALSE	0.00471961
44	mdd	MDD	0.000107661	0.0001835	FALSE	0.22252
45	ibs	IBS	0.000123692	0.000849047	FALSE	0.0117201
45	loneliness	Loneliness/isolation	8.95688e-06		FALSE	0.396804
45	mdd	MDD	0.000146128	0.000249062	FALSE	0.128666
45	mecfs_all	ME/CFS (all-cases)	0.000112035	0.000462293	FALSE	0.0491506
45	mecfs_inf	ME/CFS (infection-onset)	1.31817e-06	7.30029e-06	FALSE	0.477363
46	ibs	IBS	0.000151721	0.00104144	FALSE	0.0225482
46	loneliness	Loneliness/isolation	0.000129761		FALSE	0.0137815
46	mcp	MCP (excluded, see README)	0.000588365	0.00371356	FALSE	0.000185356
46	mdd	MDD	0.000261576	0.000445835	FALSE	0.0800766
47	loneliness	Loneliness/isolation	0.000135137		FALSE	0.00854827
47	mcp	MCP (excluded, see README)	0.000784747	0.00495305	FALSE	8.29081e-07
47	mdd	MDD	0.000235685	0.000401705	FALSE	0.0909052
47	mecfs_inf	ME/CFS (infection-onset)	2.56627e-05	0.000142125	FALSE	0.379218
48	loneliness	Loneliness/isolation	1.36371e-05		FALSE	0.375795
48	mcp	MCP (excluded, see README)	0.000109059	0.00068834	FALSE	0.194261
48	mdd	MDD	0.000143308	0.000244256	FALSE	0.172801
48	mecfs_all	ME/CFS (all-cases)	8.39943e-05	0.000346589	FALSE	0.142031
48	mecfs_inf	ME/CFS (infection-onset)	5.87662e-05	0.000325459	FALSE	0.226522
49	loneliness	Loneliness/isolation	0.000135334		FALSE	0.00485299
49	mcp	MCP (excluded, see README)	0.000560965	0.00354061	FALSE	6.71895e-05
49	mdd	MDD	0.000427657	0.000728906	FALSE	0.00563803
49	mecfs_all	ME/CFS (all-cases)	0.000284118	0.00117236	FALSE	0.000641021
49	mecfs_inf	ME/CFS (infection-onset)	0.000162722	0.000901185	FALSE	0.0295377
50	ibs	IBS	6.39127e-05	0.00043871	FALSE	0.153365
50	loneliness	Loneliness/isolation	0.000292593		FALSE	8.32077e-08
50	mcp	MCP (excluded, see README)	0.000388896	0.00245457	FALSE	0.00275261
50	mdd	MDD	0.000422975	0.000720925	FALSE	0.00558691
50	mecfs_all	ME/CFS (all-cases)	0.000120345	0.000496582	FALSE	0.0703321
50	mecfs_inf	ME/CFS (infection-onset)	0.000292189	0.0016182	FALSE	0.000512781
51	loneliness	Loneliness/isolation	0.000191831		FALSE	0.000533987
51	mcp	MCP (excluded, see README)	0.000918844	0.00579942	FALSE	2.23173e-08
51	mdd	MDD	0.000793855	0.00135306	FALSE	2.08218e-05
51	mecfs_all	ME/CFS (all-cases)	7.7052e-05	0.000317943	FALSE	0.192919
51	mecfs_inf	ME/CFS (infection-onset)	0.000316119	0.00175073	FALSE	0.000684513
52	loneliness	Loneliness/isolation	0.00014001		FALSE	0.00611726
52	mcp	MCP (excluded, see README)	0.000617819	0.00389946	FALSE	4.30837e-05
52	mecfs_all	ME/CFS (all-cases)	0.00028304	0.00116792	FALSE	0.00127101
52	mecfs_inf	ME/CFS (infection-onset)	0.000122454	0.000678172	FALSE	0.0881916
53	loneliness	Loneliness/isolation	0.000199239		FALSE	0.000591754
53	mcp	MCP (excluded, see README)	0.000155598	0.000982078	FALSE	0.156501
53	mdd	MDD	0.000621104	0.00105862	FALSE	0.000873059
53	mecfs_all	ME/CFS (all-cases)	0.000359238	0.00148234	FALSE	0.000220747
53	mecfs_inf	ME/CFS (infection-onset)	0.000399245	0.0022111	FALSE	7.39842e-05
54	loneliness	Loneliness/isolation	0.000164493		FALSE	0.00242478
54	mcp	MCP (excluded, see README)	0.00107408	0.00677924	FALSE	2.44173e-10
54	mdd	MDD	0.000560749	0.00095575	FALSE	0.00155802
54	mecfs_all	ME/CFS (all-cases)	2.08244e-05	8.59285e-05	FALSE	0.399236
54	mecfs_inf	ME/CFS (infection-onset)	0.000100119	0.000554478	FALSE	0.140229
55	ibs	IBS	1.20587e-05	8.27733e-05	FALSE	0.421672
55	loneliness	Loneliness/isolation	0.00011681		FALSE	0.0195643
55	mcp	MCP (excluded, see README)	0.000485957	0.00306719	FALSE	0.00103137
55	mdd	MDD	0.000371946	0.000633951	FALSE	0.0211472
55	mecfs_all	ME/CFS (all-cases)	8.88473e-05	0.000366614	FALSE	0.160832
55	mecfs_inf	ME/CFS (infection-onset)	2.54178e-05	0.000140769	FALSE	0.381358
56	ibs	IBS	0.000240287	0.00164938	FALSE	3.19172e-05
56	loneliness	Loneliness/isolation	4.9066e-05		FALSE	0.117358
56	mcp	MCP (excluded, see README)	0.000263333	0.00166207	FALSE	0.0124534
56	mdd	MDD	0.000446872	0.000761656	FALSE	0.00105865
56	mecfs_all	ME/CFS (all-cases)	9.82784e-06	4.0553e-05	FALSE	0.428339
56	mecfs_inf	ME/CFS (infection-onset)	5.67044e-06	3.1404e-05	FALSE	0.45312
57	ibs	IBS	0.000180267	0.00123739	FALSE	0.0020011
57	loneliness	Loneliness/isolation	3.97285e-05		FALSE	0.184911
57	mcp	MCP (excluded, see README)	0.000140105	0.000884292	FALSE	0.124796
57	mdd	MDD	0.000766935	0.00130718	FALSE	1.68318e-06
57	mecfs_inf	ME/CFS (infection-onset)	9.01625e-05	0.000499338	FALSE	0.118282
58	ibs	IBS	1.46814e-05	0.000100776	FALSE	0.39853
58	loneliness	Loneliness/isolation	0.000162347		FALSE	0.001202
58	mcp	MCP (excluded, see README)	0.000533007	0.00336415	FALSE	0.000145472
58	mdd	MDD	0.0002427	0.000413662	FALSE	0.0695013
58	mecfs_all	ME/CFS (all-cases)	0.000228757	0.000943927	FALSE	0.00435837
58	mecfs_inf	ME/CFS (infection-onset)	0.000154471	0.000855489	FALSE	0.0371186
59	ibs	IBS	7.18916e-05	0.000493479	FALSE	0.101195
59	loneliness	Loneliness/isolation	0.000174703		FALSE	0.000133786
59	mcp	MCP (excluded, see README)	4.26279e-05	0.000269052	FALSE	0.345693
59	mdd	MDD	0.000282431	0.000481379	FALSE	0.0259342
59	mecfs_all	ME/CFS (all-cases)	0.000200246	0.000826281	FALSE	0.00436016
59	mecfs_inf	ME/CFS (infection-onset)	0.00022717	0.00125811	FALSE	0.00196106
60	loneliness	Loneliness/isolation	0.000258609		FALSE	3.56989e-06
60	mcp	MCP (excluded, see README)	0.000332584	0.00209915	FALSE	0.011197
60	mdd	MDD	0.000718681	0.00122493	FALSE	4.22186e-05
60	mecfs_all	ME/CFS (all-cases)	0.000380857	0.00157154	FALSE	2.53618e-05
60	mecfs_inf	ME/CFS (infection-onset)	0.000347293	0.00192338	FALSE	0.000126994
61	ibs	IBS	0.000311437	0.00213777	FALSE	2.64892e-06
61	loneliness	Loneliness/isolation	0.000156611		FALSE	0.00096005
61	mcp	MCP (excluded, see README)	0.000534268	0.00337211	FALSE	6.48293e-05
61	mdd	MDD	0.000764048	0.00130226	FALSE	3.6951e-06
61	mecfs_all	ME/CFS (all-cases)	1.03551e-05	4.27285e-05	FALSE	0.434059
61	mecfs_inf	ME/CFS (infection-onset)	7.25106e-08	4.01578e-07	FALSE	0.487037
62	ibs	IBS	0.000169064	0.00116049	FALSE	0.00116706
62	loneliness	Loneliness/isolation	0.000134418		FALSE	0.000897433
62	mcp	MCP (excluded, see README)	7.10498e-05	0.000448442	FALSE	0.24305
62	mdd	MDD	0.000371668	0.000633478	FALSE	0.00337736
62	mecfs_all	ME/CFS (all-cases)	8.57301e-05	0.000353751	FALSE	0.0953376
62	mecfs_inf	ME/CFS (infection-onset)	4.15647e-05	0.000230194	FALSE	0.25608
63	ibs	IBS	0.000180125	0.00123642	FALSE	0.00236457
63	loneliness	Loneliness/isolation	0.000365006		FALSE	2.30565e-11
63	mcp	MCP (excluded, see README)	8.05179e-05	0.000508201	FALSE	0.250967
63	mdd	MDD	0.00069023	0.00117644	FALSE	1.74484e-05
63	mecfs_all	ME/CFS (all-cases)	5.102e-05	0.000210526	FALSE	0.243826
63	mecfs_inf	ME/CFS (infection-onset)	0.00013567	0.000751367	FALSE	0.0444353
64	loneliness	Loneliness/isolation	7.80953e-05		FALSE	0.0315624
64	mcp	MCP (excluded, see README)	0.00027803	0.00175483	FALSE	0.00836413
64	mecfs_inf	ME/CFS (infection-onset)	3.86746e-06	2.14188e-05	FALSE	0.462787
65	ibs	IBS	5.2832e-05	0.00036265	FALSE	0.179869
65	loneliness	Loneliness/isolation	0.000102265		FALSE	0.0154143
65	mcp	MCP (excluded, see README)	0.000246773	0.00155754	FALSE	0.0258874
65	mdd	MDD	0.000362085	0.000617144	FALSE	0.00932976
65	mecfs_all	ME/CFS (all-cases)	5.46234e-05	0.000225395	FALSE	0.226167
65	mecfs_inf	ME/CFS (infection-onset)	3.20884e-05	0.000177712	FALSE	0.326347
66	ibs	IBS	1.42455e-05	9.77844e-05	FALSE	0.393788
66	loneliness	Loneliness/isolation	9.25208e-05		FALSE	0.0269408
66	mcp	MCP (excluded, see README)	0.000229858	0.00145078	FALSE	0.0372809
66	mdd	MDD	0.000345087	0.000588173	FALSE	0.0138186
66	mecfs_all	ME/CFS (all-cases)	2.0956e-05	8.64715e-05	FALSE	0.380084
66	mecfs_inf	ME/CFS (infection-onset)	0.000174456	0.000966172	FALSE	0.0163385
67	ibs	IBS	0.000113188	0.000776946	FALSE	0.0227043
67	mcp	MCP (excluded, see README)	3.10157e-06	1.9576e-05	FALSE	0.474953
67	mecfs_inf	ME/CFS (infection-onset)	0.000149081	0.000825639	FALSE	0.0217697
68	ibs	IBS	0.000113768	0.000780929	FALSE	0.0245656
68	loneliness	Loneliness/isolation	5.2409e-05		FALSE	0.111987
68	mcp	MCP (excluded, see README)	4.16199e-05	0.00026269	FALSE	0.347709
68	mdd	MDD	0.000582598	0.00099299	FALSE	7.8307e-05
68	mecfs_inf	ME/CFS (infection-onset)	0.000102857	0.000569643	FALSE	0.0808164
69	loneliness	Loneliness/isolation	9.5762e-05		FALSE	0.00582611
69	mdd	MDD	0.00013145	0.000224046	FALSE	0.127398
69	mecfs_inf	ME/CFS (infection-onset)	1.88116e-05	0.000104182	FALSE	0.360462
70	ibs	IBS	0.000173121	0.00118834	FALSE	0.00993855
70	loneliness	Loneliness/isolation	0.000135002		FALSE	0.00943616
70	mdd	MDD	0.000385807	0.000657576	FALSE	0.0186516
70	mecfs_all	ME/CFS (all-cases)	0.000107744	0.000444588	FALSE	0.118464
70	mecfs_inf	ME/CFS (infection-onset)	4.1076e-05	0.000227487	FALSE	0.320483
71	ibs	IBS	0.000132776	0.000911405	FALSE	0.0246372
71	loneliness	Loneliness/isolation	5.40973e-05		FALSE	0.140819
71	mcp	MCP (excluded, see README)	0.000525147	0.00331454	FALSE	0.000199408
71	mdd	MDD	0.000158583	0.000270291	FALSE	0.162387
71	mecfs_inf	ME/CFS (infection-onset)	6.62364e-05	0.000366831	FALSE	0.213275
72	ibs	IBS	2.86237e-05	0.000196479	FALSE	0.304527
72	loneliness	Loneliness/isolation	0.000188404		FALSE	9.75209e-05
72	mcp	MCP (excluded, see README)	0.000159888	0.00100916	FALSE	0.0997064
72	mdd	MDD	0.000173083	0.000295006	FALSE	0.121028
72	mecfs_all	ME/CFS (all-cases)	4.76871e-05	0.000196773	FALSE	0.256375
72	mecfs_inf	ME/CFS (infection-onset)	3.05133e-05	0.000168989	FALSE	0.335469
73	ibs	IBS	6.31275e-05	0.000433321	FALSE	0.177316
73	loneliness	Loneliness/isolation	4.49037e-05		FALSE	0.196078
73	mcp	MCP (excluded, see README)	0.000357315	0.00225525	FALSE	0.00890768
73	mdd	MDD	0.000304113	0.000518336	FALSE	0.0423601
74	ibs	IBS	7.77535e-05	0.000533716	FALSE	0.0680045
74	loneliness	Loneliness/isolation	4.27572e-05		FALSE	0.138508
74	mcp	MCP (excluded, see README)	0.000116933	0.000738041	FALSE	0.135817
74	mdd	MDD	0.000206669	0.00035225	FALSE	0.0567096
75	ibs	IBS	9.52059e-05	0.000653514	FALSE	0.0424818
75	loneliness	Loneliness/isolation	8.29522e-07		FALSE	0.477755
75	mdd	MDD	0.000321861	0.000548585	FALSE	0.0114345
76	ibs	IBS	0.000275361	0.00189014	FALSE	0.000143237
76	loneliness	Loneliness/isolation	0.000267853		FALSE	4.0695e-06
76	mcp	MCP (excluded, see README)	0.000849811	0.00536371	FALSE	1.31988e-07
76	mdd	MDD	0.000638828	0.00108883	FALSE	0.000352116
76	mecfs_all	ME/CFS (all-cases)	1.37252e-05	5.66348e-05	FALSE	0.4281
76	mecfs_inf	ME/CFS (infection-onset)	1.22018e-05	6.75763e-05	FALSE	0.435929
77	ibs	IBS	0.000117195	0.000804454	FALSE	0.0245502
77	loneliness	Loneliness/isolation	4.87033e-05		FALSE	0.134975
77	mcp	MCP (excluded, see README)	0.00020726	0.00130815	FALSE	0.0458243
77	mdd	MDD	0.00075612	0.00128874	FALSE	1.93246e-06
77	mecfs_all	ME/CFS (all-cases)	2.96703e-05	0.00012243	FALSE	0.33124
77	mecfs_inf	ME/CFS (infection-onset)	6.51116e-05	0.000360601	FALSE	0.187657
78	ibs	IBS	9.76565e-05	0.000670335	FALSE	0.0698937
78	loneliness	Loneliness/isolation	0.000231376		FALSE	1.69197e-05
78	mcp	MCP (excluded, see README)	0.000455615	0.00287568	FALSE	0.00091256
78	mdd	MDD	0.00012285	0.000209387	FALSE	0.219388
79	ibs	IBS	0.000231083	0.0015862	FALSE	0.000159451
79	loneliness	Loneliness/isolation	0.000129531		FALSE	0.00353548
79	mecfs_all	ME/CFS (all-cases)	8.90523e-05	0.00036746	FALSE	0.1163
79	mecfs_inf	ME/CFS (infection-onset)	9.72256e-05	0.000538455	FALSE	0.101984
80	ibs	IBS	0.000105281	0.000722673	FALSE	0.0432734
80	loneliness	Loneliness/isolation	0.000118412		FALSE	0.00762087
80	mcp	MCP (excluded, see README)	0.000476952	0.00301036	FALSE	0.000242146
80	mdd	MDD	0.00102229	0.00174242	FALSE	2.75569e-09
81	loneliness	Loneliness/isolation	7.66641e-05		FALSE	0.0382338
81	mdd	MDD	0.000130437	0.00022232	FALSE	0.164863
81	mecfs_inf	ME/CFS (infection-onset)	0.000124194	0.00068781	FALSE	0.0440848
82	loneliness	Loneliness/isolation	3.25235e-05		FALSE	0.238867
82	mcp	MCP (excluded, see README)	0.000223221	0.00140889	FALSE	0.0442047
82	mdd	MDD	0.000676556	0.00115313	FALSE	3.44611e-05
82	mecfs_inf	ME/CFS (infection-onset)	0.000145906	0.000808059	FALSE	0.0377832
83	loneliness	Loneliness/isolation	0.000226471		FALSE	1.25785e-05
83	mecfs_all	ME/CFS (all-cases)	0.000158557	0.000654259	FALSE	0.0270975
83	mecfs_inf	ME/CFS (infection-onset)	0.000300451	0.00166396	FALSE	0.000341315
84	loneliness	Loneliness/isolation	0.000223177		FALSE	1.50373e-05
84	mdd	MDD	0.000422065	0.000719375	FALSE	0.00500698
84	mecfs_all	ME/CFS (all-cases)	0.00027394	0.00113037	FALSE	0.00069564
84	mecfs_inf	ME/CFS (infection-onset)	0.000174203	0.000964769	FALSE	0.0193318
85	ibs	IBS	0.000152614	0.00104758	FALSE	0.0164831
85	loneliness	Loneliness/isolation	0.000308		FALSE	1.60897e-07
85	mcp	MCP (excluded, see README)	7.29506e-05	0.000460439	FALSE	0.297735
85	mdd	MDD	0.00113633	0.00193678	FALSE	4.70367e-09
85	mecfs_inf	ME/CFS (infection-onset)	0.000101325	0.000561161	FALSE	0.129601
86	ibs	IBS	0.000157143	0.00107866	FALSE	0.00695788
86	loneliness	Loneliness/isolation	0.000228286		FALSE	6.94985e-06
86	mcp	MCP (excluded, see README)	0.000254925	0.001609	FALSE	0.0257287
86	mdd	MDD	0.000539164	0.00091896	FALSE	0.000499382
86	mecfs_inf	ME/CFS (infection-onset)	7.33827e-05	0.000406408	FALSE	0.173094
87	ibs	IBS	9.28123e-05	0.000637083	FALSE	0.0329172
87	loneliness	Loneliness/isolation	4.21151e-05		FALSE	0.130128
87	mcp	MCP (excluded, see README)	1.3034e-05	8.22663e-05	FALSE	0.433065
87	mdd	MDD	5.91628e-05	0.000100838	FALSE	0.300983
87	mecfs_inf	ME/CFS (infection-onset)	6.36922e-05	0.00035274	FALSE	0.154665
88	ibs	IBS	0.000197335	0.00135455	FALSE	0.00287193
88	loneliness	Loneliness/isolation	7.9919e-05		FALSE	0.065416
88	mecfs_all	ME/CFS (all-cases)	0.00013481	0.00055627	FALSE	0.0617062
88	mecfs_inf	ME/CFS (infection-onset)	0.00012604	0.000698035	FALSE	0.0782421
89	loneliness	Loneliness/isolation	1.39871e-05		FALSE	0.340762
89	mdd	MDD	4.60862e-05	7.85501e-05	FALSE	0.337822
89	mecfs_all	ME/CFS (all-cases)	6.35066e-05	0.00026205	FALSE	0.150519
90	ibs	IBS	6.04044e-05	0.000414629	FALSE	0.0620431
90	loneliness	Loneliness/isolation	4.30114e-05		FALSE	0.0765828
90	mdd	MDD	0.000154136	0.000262713	FALSE	0.0574088
90	mecfs_inf	ME/CFS (infection-onset)	5.63552e-05	0.000312106	FALSE	0.128168
91	ibs	IBS	3.01503e-05	0.000206958	FALSE	0.272644
91	loneliness	Loneliness/isolation	5.73056e-05		FALSE	0.0814461
91	mdd	MDD	9.61361e-05	0.000163856	FALSE	0.225033
91	mecfs_all	ME/CFS (all-cases)	9.26445e-05	0.000382282	FALSE	0.0857688
91	mecfs_inf	ME/CFS (infection-onset)	0.000152461	0.000844359	FALSE	0.0168497
92	ibs	IBS	0.00015677	0.00107611	FALSE	0.00530767
92	loneliness	Loneliness/isolation	0.000116351		FALSE	0.00690289
92	mdd	MDD	7.76378e-05	0.000132327	FALSE	0.284959
92	mecfs_all	ME/CFS (all-cases)	0.00027013	0.00111465	FALSE	0.000400889
92	mecfs_inf	ME/CFS (infection-onset)	7.81936e-05	0.000433052	FALSE	0.147983
93	ibs	IBS	9.89286e-05	0.000679067	FALSE	0.0474457
93	loneliness	Loneliness/isolation	4.4659e-05		FALSE	0.156244
93	mcp	MCP (excluded, see README)	0.000146078	0.000921993	FALSE	0.113483
93	mdd	MDD	0.000124663	0.000212477	FALSE	0.18889
93	mecfs_all	ME/CFS (all-cases)	3.15089e-06	1.30016e-05	FALSE	0.46967
93	mecfs_inf	ME/CFS (infection-onset)	6.50362e-05	0.000360183	FALSE	0.189598
94	ibs	IBS	0.000223188	0.00153201	FALSE	0.000274408
94	loneliness	Loneliness/isolation	0.00012957		FALSE	0.00382611
94	mcp	MCP (excluded, see README)	0.000339809	0.00214475	FALSE	0.00471822
94	mdd	MDD	0.000302464	0.000515524	FALSE	0.0238244
94	mecfs_all	ME/CFS (all-cases)	0.000134095	0.000553322	FALSE	0.0416863
94	mecfs_inf	ME/CFS (infection-onset)	0.000152165	0.000842719	FALSE	0.0281284
95	loneliness	Loneliness/isolation	0.000111186		FALSE	0.0201861
95	mcp	MCP (excluded, see README)	0.000113118	0.000713963	FALSE	0.207287
95	mdd	MDD	0.000603511	0.00102863	FALSE	0.000468397
95	mecfs_all	ME/CFS (all-cases)	1.84904e-05	7.62976e-05	FALSE	0.404351
95	mecfs_inf	ME/CFS (infection-onset)	1.56785e-05	8.68305e-05	FALSE	0.418433
96	ibs	IBS	4.17187e-06	2.86366e-05	FALSE	0.460681
96	loneliness	Loneliness/isolation	0.000175621		FALSE	0.000363647
96	mcp	MCP (excluded, see README)	0.000674412	0.00425665	FALSE	1.88807e-06
96	mdd	MDD	0.000327694	0.000558528	FALSE	0.0203225
96	mecfs_all	ME/CFS (all-cases)	7.19826e-05	0.000297024	FALSE	0.177608
96	mecfs_inf	ME/CFS (infection-onset)	0.000133267	0.000738057	FALSE	0.052967
97	ibs	IBS	0.000278831	0.00191395	FALSE	0.000134459
97	loneliness	Loneliness/isolation	0.000135754		FALSE	0.00863831
97	mcp	MCP (excluded, see README)	0.000598409	0.00377695	FALSE	9.3332e-05
97	mdd	MDD	0.00103548	0.0017649	FALSE	1.18362e-07
97	mecfs_all	ME/CFS (all-cases)	0.000136381	0.000562754	FALSE	0.0678395
97	mecfs_inf	ME/CFS (infection-onset)	0.000284353	0.00157481	FALSE	0.00181751
98	ibs	IBS	0.000263646	0.00180973	FALSE	0.000272348
98	loneliness	Loneliness/isolation	0.000181282		FALSE	0.000946097
98	mcp	MCP (excluded, see README)	0.000561359	0.0035431	FALSE	0.000215197
98	mdd	MDD	0.000144011	0.000245455	FALSE	0.202971
98	mecfs_all	ME/CFS (all-cases)	3.84796e-05	0.00015878	FALSE	0.325898
98	mecfs_inf	ME/CFS (infection-onset)	8.32431e-05	0.000461017	FALSE	0.180269
99	ibs	IBS	6.70512e-05	0.000460254	FALSE	0.148404
99	loneliness	Loneliness/isolation	0.000229275		FALSE	1.75184e-05
99	mcp	MCP (excluded, see README)	9.94454e-05	0.000627664	FALSE	0.224921
99	mdd	MDD	0.00048582	0.00082804	FALSE	0.00241758
99	mecfs_all	ME/CFS (all-cases)	0.000552935	0.0022816	FALSE	4.04447e-09
99	mecfs_inf	ME/CFS (infection-onset)	0.00044073	0.00244085	FALSE	1.70829e-06
100	mcp	MCP (excluded, see README)	0.000453744	0.00286387	FALSE	0.000840132
100	mdd	MDD	0.000629827	0.00107349	FALSE	0.000176069
100	mecfs_inf	ME/CFS (infection-onset)	3.46765e-05	0.000192045	FALSE	0.329577
101	ibs	IBS	0.000213302	0.00146415	FALSE	0.00204447
101	loneliness	Loneliness/isolation	0.000118398		FALSE	0.0173898
101	mcp	MCP (excluded, see README)	0.000526082	0.00332045	FALSE	0.000409822
101	mdd	MDD	0.000418748	0.000713722	FALSE	0.0107099
101	mecfs_all	ME/CFS (all-cases)	4.93099e-05	0.000203469	FALSE	0.282816
101	mecfs_inf	ME/CFS (infection-onset)	4.77768e-05	0.000264597	FALSE	0.292316
102	ibs	IBS	0.000130556	0.000896164	FALSE	0.0183473
102	loneliness	Loneliness/isolation	5.84237e-06		FALSE	0.437077
102	mcp	MCP (excluded, see README)	0.000192934	0.00121773	FALSE	0.0650001
102	mdd	MDD	0.000534535	0.000911071	FALSE	0.000508714
102	mecfs_all	ME/CFS (all-cases)	0.000159612	0.000658612	FALSE	0.0223998
102	mecfs_inf	ME/CFS (infection-onset)	3.70378e-05	0.000205123	FALSE	0.307871
103	loneliness	Loneliness/isolation	9.84017e-05		FALSE	0.0317551
103	mcp	MCP (excluded, see README)	0.000414302	0.00261493	FALSE	0.00253317
103	mdd	MDD	7.59066e-05	0.000129377	FALSE	0.315657
103	mecfs_all	ME/CFS (all-cases)	2.47578e-05	0.000102159	FALSE	0.374814
103	mecfs_inf	ME/CFS (infection-onset)	9.24186e-05	0.000511833	FALSE	0.142809
104	ibs	IBS	0.000132879	0.000912113	FALSE	0.0163208
104	loneliness	Loneliness/isolation	4.14615e-05		FALSE	0.180144
104	mcp	MCP (excluded, see README)	8.73781e-05	0.0005515	FALSE	0.2343
104	mecfs_all	ME/CFS (all-cases)	4.69845e-05	0.000193874	FALSE	0.260215
104	mecfs_inf	ME/CFS (infection-onset)	4.27761e-05	0.000236902	FALSE	0.281858
105	ibs	IBS	0.000153267	0.00105205	FALSE	0.00843202
105	loneliness	Loneliness/isolation	7.70092e-05		FALSE	0.0546083
105	mcp	MCP (excluded, see README)	0.00036139	0.00228096	FALSE	0.00376587
105	mdd	MDD	0.000654968	0.00111634	FALSE	4.99016e-05
106	loneliness	Loneliness/isolation	8.24625e-05		FALSE	0.0107383
106	mcp	MCP (excluded, see README)	0.000128743	0.000812578	FALSE	0.0810597
106	mdd	MDD	0.000302782	0.000516067	FALSE	0.00661657
106	mecfs_all	ME/CFS (all-cases)	0.000253245	0.00104497	FALSE	3.76171e-05
106	mecfs_inf	ME/CFS (infection-onset)	0.000234401	0.00129816	FALSE	0.000137693
107	ibs	IBS	5.68388e-05	0.000390153	FALSE	0.131125
107	loneliness	Loneliness/isolation	0.000170472		FALSE	5.89002e-05
107	mcp	MCP (excluded, see README)	0.000209464	0.00132207	FALSE	0.0289404
107	mdd	MDD	0.000255724	0.000435861	FALSE	0.0301063
107	mecfs_all	ME/CFS (all-cases)	3.32873e-05	0.000137355	FALSE	0.292797
108	loneliness	Loneliness/isolation	8.04437e-05		FALSE	0.025199
108	mcp	MCP (excluded, see README)	0.000216177	0.00136444	FALSE	0.0257724
108	mdd	MDD	0.000319023	0.000543748	FALSE	0.012079
108	mecfs_inf	ME/CFS (infection-onset)	2.82607e-05	0.000156513	FALSE	0.32299
109	ibs	IBS	0.000121388	0.000833232	FALSE	0.0177168
109	mcp	MCP (excluded, see README)	6.42269e-05	0.000405378	FALSE	0.278779
110	ibs	IBS	0.000247548	0.00169922	FALSE	0.000166672
110	loneliness	Loneliness/isolation	0.000127297		FALSE	0.0066705
110	mcp	MCP (excluded, see README)	0.000458056	0.00289109	FALSE	0.000647052
110	mdd	MDD	0.000375583	0.00064015	FALSE	0.0115966
110	mecfs_all	ME/CFS (all-cases)	0.000112157	0.000462799	FALSE	0.0843662
110	mecfs_inf	ME/CFS (infection-onset)	8.20011e-06	4.54139e-05	FALSE	0.448196
111	ibs	IBS	9.28373e-05	0.000637255	FALSE	0.0528245
111	loneliness	Loneliness/isolation	5.83278e-05		FALSE	0.0910843
111	mcp	MCP (excluded, see README)	0.000133884	0.00084503	FALSE	0.126004
111	mdd	MDD	1.18349e-05	2.01717e-05	FALSE	0.452626
112	ibs	IBS	4.33513e-05	0.000297573	FALSE	0.241638
112	loneliness	Loneliness/isolation	2.00441e-05		FALSE	0.331916
112	mcp	MCP (excluded, see README)	1.66672e-05	0.000105197	FALSE	0.438203
112	mdd	MDD	0.00031039	0.000529034	FALSE	0.0310537
112	mecfs_inf	ME/CFS (infection-onset)	7.57222e-05	0.000419365	FALSE	0.17811
113	ibs	IBS	0.000248864	0.00170826	FALSE	0.000868829
113	loneliness	Loneliness/isolation	7.56927e-05		FALSE	0.096033
113	mcp	MCP (excluded, see README)	0.000780663	0.00492727	FALSE	2.84609e-06
113	mdd	MDD	0.00070078	0.00119442	FALSE	0.00025558
113	mecfs_all	ME/CFS (all-cases)	7.14774e-05	0.00029494	FALSE	0.221685
113	mecfs_inf	ME/CFS (infection-onset)	9.91727e-05	0.000549238	FALSE	0.152616
114	ibs	IBS	0.000191342	0.00131342	FALSE	0.00460114
114	loneliness	Loneliness/isolation	0.000244595		FALSE	1.86143e-05
114	mcp	MCP (excluded, see README)	0.000263474	0.00166295	FALSE	0.0387635
114	mdd	MDD	0.000437824	0.000746234	FALSE	0.00812717
114	mecfs_all	ME/CFS (all-cases)	0.000110888	0.000457563	FALSE	0.107468
114	mecfs_inf	ME/CFS (infection-onset)	4.36237e-05	0.000241597	FALSE	0.307236
115	ibs	IBS	1.15785e-05	7.9477e-05	FALSE	0.40429
115	loneliness	Loneliness/isolation	2.37063e-05		FALSE	0.28129
115	mcp	MCP (excluded, see README)	0.000170339	0.00107512	FALSE	0.0747256
115	mdd	MDD	0.000250738	0.000427361	FALSE	0.0400208
116	ibs	IBS	7.18416e-05	0.000493136	FALSE	0.130522
116	loneliness	Loneliness/isolation	6.80348e-05		FALSE	0.0867157
116	mcp	MCP (excluded, see README)	0.00046686	0.00294666	FALSE	0.000608489
116	mdd	MDD	0.000214308	0.00036527	FALSE	0.0929901
116	mecfs_all	ME/CFS (all-cases)	0.000169805	0.000700674	FALSE	0.0225426
116	mecfs_inf	ME/CFS (infection-onset)	0.000179068	0.000991712	FALSE	0.0195144
117	ibs	IBS	8.86157e-05	0.000608277	FALSE	0.109402
117	loneliness	Loneliness/isolation	0.000170442		FALSE	0.0018972
117	mcp	MCP (excluded, see README)	0.000335846	0.00211974	FALSE	0.0154339
117	mecfs_all	ME/CFS (all-cases)	2.96219e-05	0.00012223	FALSE	0.363593
118	ibs	IBS	0.00011709	0.000803731	FALSE	0.0261584
118	loneliness	Loneliness/isolation	0.000155636		FALSE	0.000716865
118	mcp	MCP (excluded, see README)	0.000168153	0.00106132	FALSE	0.0854801
119	ibs	IBS	7.05217e-05	0.000484076	FALSE	0.156983
119	loneliness	Loneliness/isolation	7.95065e-05		FALSE	0.0749214
119	mcp	MCP (excluded, see README)	0.000383755	0.00242213	FALSE	0.00649986
119	mdd	MDD	0.000471503	0.000803637	FALSE	0.00549062
119	mecfs_all	ME/CFS (all-cases)	0.000110306	0.000455162	FALSE	0.111133
119	mecfs_inf	ME/CFS (infection-onset)	0.000205786	0.00113968	FALSE	0.0156402
120	loneliness	Loneliness/isolation	0.000174514		FALSE	0.000179938
120	mcp	MCP (excluded, see README)	0.000328768	0.00207507	FALSE	0.00499066
120	mecfs_all	ME/CFS (all-cases)	4.515e-05	0.000186304	FALSE	0.26072
120	mecfs_inf	ME/CFS (infection-onset)	0.000100428	0.000556192	FALSE	0.0921945
121	ibs	IBS	0.000138064	0.000947698	FALSE	0.0196738
121	loneliness	Loneliness/isolation	0.00015458		FALSE	0.00185301
121	mcp	MCP (excluded, see README)	0.000264766	0.00167111	FALSE	0.0284883
121	mdd	MDD	0.000325494	0.000554777	FALSE	0.0257201
121	mecfs_all	ME/CFS (all-cases)	0.000175566	0.000724445	FALSE	0.0200581
121	mecfs_inf	ME/CFS (infection-onset)	6.43205e-05	0.00035622	FALSE	0.217071
122	ibs	IBS	4.34035e-06	2.97931e-05	FALSE	0.462028
122	loneliness	Loneliness/isolation	7.58569e-05		FALSE	0.0706954
122	mcp	MCP (excluded, see README)	0.000273367	0.0017254	FALSE	0.0269599
122	mdd	MDD	0.000409113	0.0006973	FALSE	0.00871504
122	mecfs_all	ME/CFS (all-cases)	0.000401978	0.0016587	FALSE	8.40889e-06
122	mecfs_inf	ME/CFS (infection-onset)	0.000432391	0.00239467	FALSE	3.32018e-06
123	ibs	IBS	2.94915e-05	0.000202436	FALSE	0.308798
123	loneliness	Loneliness/isolation	0.000101088		FALSE	0.0218444
123	mcp	MCP (excluded, see README)	0.000225898	0.00142579	FALSE	0.0455353
123	mdd	MDD	0.000398243	0.000678772	FALSE	0.0077906
123	mecfs_all	ME/CFS (all-cases)	0.000139424	0.00057531	FALSE	0.0441712
123	mecfs_inf	ME/CFS (infection-onset)	3.32341e-05	0.000184057	FALSE	0.331352
124	mdd	MDD	0.000121142	0.000206476	FALSE	0.185152
124	mecfs_all	ME/CFS (all-cases)	0.000209886	0.000866061	FALSE	0.00282029
124	mecfs_inf	ME/CFS (infection-onset)	0.000239057	0.00132395	FALSE	0.00113092
125	ibs	IBS	6.49656e-05	0.000445937	FALSE	0.169574
125	loneliness	Loneliness/isolation	0.000208769		FALSE	0.000147251
125	mcp	MCP (excluded, see README)	0.000395601	0.00249689	FALSE	0.00444782
125	mdd	MDD	0.000502914	0.000857176	FALSE	0.00291188
125	mecfs_all	ME/CFS (all-cases)	0.00016333	0.000673955	FALSE	0.0349222
125	mecfs_inf	ME/CFS (infection-onset)	0.000209364	0.0011595	FALSE	0.0124859
126	ibs	IBS	4.76514e-05	0.000327089	FALSE	0.243278
126	loneliness	Loneliness/isolation	0.000161544		FALSE	0.00254206
126	mcp	MCP (excluded, see README)	9.66099e-05	0.000609768	FALSE	0.249287
126	mdd	MDD	4.16823e-06	7.10441e-06	FALSE	0.479685
126	mecfs_all	ME/CFS (all-cases)	0.000231026	0.000953291	FALSE	0.00712458
126	mecfs_inf	ME/CFS (infection-onset)	0.000202533	0.00112167	FALSE	0.0168033
127	ibs	IBS	6.71801e-05	0.000461139	FALSE	0.0818301
127	mcp	MCP (excluded, see README)	1.44664e-05	9.13067e-05	FALSE	0.425984
128	ibs	IBS	3.21569e-05	0.000220732	FALSE	0.268449
128	loneliness	Loneliness/isolation	2.75714e-06		FALSE	0.459843
128	mdd	MDD	0.000222	0.000378381	FALSE	0.0555788
128	mecfs_all	ME/CFS (all-cases)	4.06408e-05	0.000167698	FALSE	0.270391
128	mecfs_inf	ME/CFS (infection-onset)	5.55626e-05	0.000307717	FALSE	0.211401
129	ibs	IBS	0.000125077	0.000858556	FALSE	0.0301161
129	loneliness	Loneliness/isolation	0.000220181		FALSE	3.20181e-05
129	mcp	MCP (excluded, see README)	8.82526e-05	0.000557019	FALSE	0.249288
129	mdd	MDD	9.40095e-05	0.000160231	FALSE	0.271576
129	mecfs_all	ME/CFS (all-cases)	0.00013395	0.000552724	FALSE	0.0555236
129	mecfs_inf	ME/CFS (infection-onset)	0.000106065	0.00058741	FALSE	0.104987
130	ibs	IBS	0.000181454	0.00124554	FALSE	0.00336591
130	loneliness	Loneliness/isolation	0.000109759		FALSE	0.0153359
130	mcp	MCP (excluded, see README)	0.000164215	0.00103647	FALSE	0.106966
130	mdd	MDD	0.000137126	0.000233719	FALSE	0.187581
130	mecfs_all	ME/CFS (all-cases)	0.000110587	0.000456319	FALSE	0.0867969
131	ibs	IBS	7.47037e-05	0.000512782	FALSE	0.0861757
131	loneliness	Loneliness/isolation	7.88226e-05		FALSE	0.0342151
131	mdd	MDD	5.71799e-05	9.74584e-05	FALSE	0.324119
131	mecfs_all	ME/CFS (all-cases)	4.51064e-05	0.000186124	FALSE	0.24856
132	loneliness	Loneliness/isolation	5.65639e-05		FALSE	0.120899
132	mcp	MCP (excluded, see README)	0.000403064	0.002544	FALSE	0.00193438
132	mdd	MDD	0.000654647	0.00111579	FALSE	7.57883e-05
132	mecfs_all	ME/CFS (all-cases)	1.49293e-06	6.16032e-06	FALSE	0.480301
132	mecfs_inf	ME/CFS (infection-onset)	7.93442e-05	0.000439424	FALSE	0.162776
133	ibs	IBS	0.000103489	0.000710369	FALSE	0.0521943
133	loneliness	Loneliness/isolation	0.0001766		FALSE	0.000372655
133	mcp	MCP (excluded, see README)	0.000482102	0.00304286	FALSE	0.000330959
133	mdd	MDD	0.000562798	0.000959242	FALSE	0.000431846
134	ibs	IBS	6.41311e-05	0.00044021	FALSE	0.134372
134	loneliness	Loneliness/isolation	3.98827e-05		FALSE	0.183493
134	mcp	MCP (excluded, see README)	4.06408e-05	0.000256511	FALSE	0.357019
134	mdd	MDD	0.000329742	0.000562018	FALSE	0.0151127
135	ibs	IBS	0.000122906	0.000843655	FALSE	0.0241117
135	mcp	MCP (excluded, see README)	0.000138068	0.000871437	FALSE	0.134337
135	mdd	MDD	0.00022846	0.000389392	FALSE	0.0665928
135	mecfs_all	ME/CFS (all-cases)	4.44669e-05	0.000183486	FALSE	0.272091
135	mecfs_inf	ME/CFS (infection-onset)	0.000123811	0.000685688	FALSE	0.0602932
136	ibs	IBS	9.39669e-05	0.000645009	FALSE	0.0697429
136	loneliness	Loneliness/isolation	4.03398e-06		FALSE	0.454525
136	mcp	MCP (excluded, see README)	1.31579e-05	8.30479e-05	FALSE	0.447667
136	mdd	MDD	0.000652982	0.00111295	FALSE	7.69359e-05
137	ibs	IBS	4.66342e-05	0.000320107	FALSE	0.231487
137	loneliness	Loneliness/isolation	0.000226376		FALSE	2.45779e-05
137	mcp	MCP (excluded, see README)	8.33925e-05	0.000526344	FALSE	0.26287
137	mdd	MDD	0.000422469	0.000720063	FALSE	0.00685686
137	mecfs_all	ME/CFS (all-cases)	0.000289474	0.00119447	FALSE	0.00063681
137	mecfs_inf	ME/CFS (infection-onset)	0.000131259	0.00072694	FALSE	0.0647721
138	ibs	IBS	4.5225e-05	0.000310434	FALSE	0.240712
138	loneliness	Loneliness/isolation	0.00011158		FALSE	0.0178258
138	mdd	MDD	0.000246001	0.000419288	FALSE	0.0718806
139	ibs	IBS	4.65112e-05	0.000319263	FALSE	0.218737
139	loneliness	Loneliness/isolation	6.62415e-05		FALSE	0.0838417
139	mcp	MCP (excluded, see README)	0.000208281	0.00131459	FALSE	0.0558474
139	mdd	MDD	0.000125619	0.000214107	FALSE	0.202902
140	mcp	MCP (excluded, see README)	4.64336e-05	0.000293072	FALSE	0.349747
140	mdd	MDD	0.000279306	0.000476054	FALSE	0.0416873
140	mecfs_all	ME/CFS (all-cases)	8.21205e-05	0.000338857	FALSE	0.149577
140	mecfs_inf	ME/CFS (infection-onset)	0.00011802	0.000653619	FALSE	0.0761532
141	ibs	IBS	3.77692e-05	0.000259256	FALSE	0.228173
141	loneliness	Loneliness/isolation	5.51266e-05		FALSE	0.0891454
141	mcp	MCP (excluded, see README)	5.5928e-05	0.000352998	FALSE	0.293723
142	ibs	IBS	9.56365e-05	0.00065647	FALSE	0.0375073
142	loneliness	Loneliness/isolation	0.000138852		FALSE	0.000794605
142	mcp	MCP (excluded, see README)	4.31473e-05	0.000272331	FALSE	0.33276
142	mecfs_inf	ME/CFS (infection-onset)	5.60137e-05	0.000310215	FALSE	0.198706
143	loneliness	Loneliness/isolation	5.46142e-05		FALSE	0.085574
143	mcp	MCP (excluded, see README)	0.000381869	0.00241022	FALSE	0.000563361
143	mdd	MDD	0.000133628	0.000227757	FALSE	0.146008
143	mecfs_all	ME/CFS (all-cases)	2.60032e-05	0.000107298	FALSE	0.331987
144	loneliness	Loneliness/isolation	7.68172e-05		FALSE	0.0408801
144	mcp	MCP (excluded, see README)	0.000133058	0.000839816	FALSE	0.125045
145	ibs	IBS	3.94691e-06	2.70924e-05	FALSE	0.458416
145	loneliness	Loneliness/isolation	4.98577e-05		FALSE	0.125788
145	mcp	MCP (excluded, see README)	5.60149e-05	0.000353547	FALSE	0.306232
145	mdd	MDD	0.00016804	0.00028641	FALSE	0.117103
145	mecfs_inf	ME/CFS (infection-onset)	5.66725e-05	0.000313863	FALSE	0.214197
146	loneliness	Loneliness/isolation	5.00852e-05		FALSE	0.122478
146	mcp	MCP (excluded, see README)	0.000152208	0.000960681	FALSE	0.0971892
146	mecfs_all	ME/CFS (all-cases)	3.14505e-05	0.000129775	FALSE	0.31804
147	ibs	IBS	1.54612e-06	1.06129e-05	FALSE	0.476568
147	loneliness	Loneliness/isolation	4.30602e-05		FALSE	0.169458
147	mcp	MCP (excluded, see README)	0.000434864	0.00274471	FALSE	0.000581408
147	mecfs_all	ME/CFS (all-cases)	0.000125967	0.000519783	FALSE	0.051194
147	mecfs_inf	ME/CFS (infection-onset)	0.000188548	0.00104422	FALSE	0.00996704
148	ibs	IBS	0.000102619	0.000704399	FALSE	0.0274027
148	loneliness	Loneliness/isolation	2.58011e-05		FALSE	0.248792
148	mdd	MDD	0.000419326	0.000714707	FALSE	0.00136023
149	mcp	MCP (excluded, see README)	6.86707e-05	0.000433425	FALSE	0.230145
149	mdd	MDD	0.000416877	0.000710532	FALSE	0.000568852
150	ibs	IBS	9.74585e-05	0.000668976	FALSE	0.0572442
150	loneliness	Loneliness/isolation	0.000151046		FALSE	0.00134051
150	mcp	MCP (excluded, see README)	3.1157e-05	0.000196652	FALSE	0.390447
150	mdd	MDD	8.53108e-05	0.000145405	FALSE	0.27744
150	mecfs_all	ME/CFS (all-cases)	0.000247352	0.00102066	FALSE	0.00145097
150	mecfs_inf	ME/CFS (infection-onset)	0.000149446	0.000827664	FALSE	0.0332258
151	loneliness	Loneliness/isolation	9.4435e-05		FALSE	0.0204134
151	mcp	MCP (excluded, see README)	0.000152568	0.000962954	FALSE	0.102556
151	mdd	MDD	0.000187208	0.00031908	FALSE	0.0973364
151	mecfs_all	ME/CFS (all-cases)	9.24385e-05	0.000381432	FALSE	0.104551
151	mecfs_inf	ME/CFS (infection-onset)	0.000108976	0.000603533	FALSE	0.0755021
152	loneliness	Loneliness/isolation	5.3212e-05		FALSE	0.139665
152	mdd	MDD	0.000172138	0.000293394	FALSE	0.14352
152	mecfs_all	ME/CFS (all-cases)	0.000112118	0.000462639	FALSE	0.0868519
152	mecfs_inf	ME/CFS (infection-onset)	0.000156395	0.000866146	FALSE	0.0342093
153	ibs	IBS	0.000121286	0.000832531	FALSE	0.0175713
153	mdd	MDD	0.000588495	0.00100304	FALSE	6.02995e-05
153	mecfs_all	ME/CFS (all-cases)	0.000185497	0.000765424	FALSE	0.0064725
153	mecfs_inf	ME/CFS (infection-onset)	0.000135976	0.00075306	FALSE	0.0334918
154	ibs	IBS	0.000150515	0.00103316	FALSE	0.00938471
154	loneliness	Loneliness/isolation	6.10203e-05		FALSE	0.0989241
154	mcp	MCP (excluded, see README)	0.000116528	0.000735485	FALSE	0.17639
154	mdd	MDD	0.000434088	0.000739866	FALSE	0.00372383
154	mecfs_inf	ME/CFS (infection-onset)	3.38863e-05	0.000187669	FALSE	0.324412
155	ibs	IBS	0.00014092	0.000967301	FALSE	0.0366079
155	loneliness	Loneliness/isolation	0.000303161		FALSE	1.90303e-06
155	mdd	MDD	0.000625375	0.0010659	FALSE	0.00106961
155	mecfs_all	ME/CFS (all-cases)	0.000102663	0.000423623	FALSE	0.146624
155	mecfs_inf	ME/CFS (infection-onset)	0.000141308	0.000782592	FALSE	0.0813852
156	ibs	IBS	0.000168836	0.00115892	FALSE	0.0157131
156	loneliness	Loneliness/isolation	0.000244869		FALSE	5.80361e-05
156	mcp	MCP (excluded, see README)	0.000255179	0.0016106	FALSE	0.0563655
156	mecfs_inf	ME/CFS (infection-onset)	0.00014978	0.000829512	FALSE	0.0675035
157	ibs	IBS	0.000228842	0.00157082	FALSE	0.000714798
157	loneliness	Loneliness/isolation	9.29207e-05		FALSE	0.0395807
157	mcp	MCP (excluded, see README)	0.000161423	0.00101885	FALSE	0.12347
157	mdd	MDD	0.000131761	0.000224576	FALSE	0.210532
157	mecfs_all	ME/CFS (all-cases)	0.000182035	0.000751137	FALSE	0.0197431
157	mecfs_inf	ME/CFS (infection-onset)	0.000362366	0.00200685	FALSE	7.20114e-05
158	ibs	IBS	0.000103521	0.000710593	FALSE	0.0587437
158	mdd	MDD	0.00029019	0.000494605	FALSE	0.0408636
158	mecfs_all	ME/CFS (all-cases)	0.000115198	0.000475346	FALSE	0.0845236
158	mecfs_inf	ME/CFS (infection-onset)	0.000196062	0.00108583	FALSE	0.0132728
159	ibs	IBS	0.000213478	0.00146536	FALSE	0.00211119
159	loneliness	Loneliness/isolation	6.24572e-05		FALSE	0.125206
159	mcp	MCP (excluded, see README)	0.000279995	0.00176723	FALSE	0.0317985
159	mdd	MDD	0.000223932	0.000381673	FALSE	0.104914
159	mecfs_all	ME/CFS (all-cases)	7.96017e-05	0.000328464	FALSE	0.184433
159	mecfs_inf	ME/CFS (infection-onset)	0.000312938	0.00173311	FALSE	0.000724003
160	ibs	IBS	0.000191012	0.00131115	FALSE	0.00818977
160	loneliness	Loneliness/isolation	0.000149647		FALSE	0.00753301
160	mcp	MCP (excluded, see README)	0.000360167	0.00227325	FALSE	0.0145637
160	mdd	MDD	0.000623022	0.00106189	FALSE	0.00105608
161	ibs	IBS	6.98058e-05	0.000479162	FALSE	0.15509
161	loneliness	Loneliness/isolation	0.000101803		FALSE	0.0322212
161	mdd	MDD	0.00027348	0.000466123	FALSE	0.0601183
161	mecfs_all	ME/CFS (all-cases)	0.000198032	0.000817148	FALSE	0.015589
161	mecfs_inf	ME/CFS (infection-onset)	0.000144558	0.000800589	FALSE	0.0580496
162	ibs	IBS	2.31343e-05	0.000158799	FALSE	0.34572
162	loneliness	Loneliness/isolation	0.000107512		FALSE	0.016832
162	mcp	MCP (excluded, see README)	9.30815e-05	0.000587497	FALSE	0.232804
162	mdd	MDD	0.000243323	0.000414724	FALSE	0.0643345
162	mecfs_all	ME/CFS (all-cases)	3.47138e-05	0.000143241	FALSE	0.322669
162	mecfs_inf	ME/CFS (infection-onset)	2.31574e-05	0.00012825	FALSE	0.377401
163	loneliness	Loneliness/isolation	0.000268075		FALSE	5.25449e-06
163	mcp	MCP (excluded, see README)	9.18668e-05	0.000579831	FALSE	0.261327
163	mecfs_all	ME/CFS (all-cases)	4.63995e-05	0.00019146	FALSE	0.296665
163	mecfs_inf	ME/CFS (infection-onset)	0.000111967	0.000620094	FALSE	0.114339
164	ibs	IBS	0.000505044	0.00346673	FALSE	1.87754e-11
164	loneliness	Loneliness/isolation	0.000165478		FALSE	0.000954608
164	mcp	MCP (excluded, see README)	0.00104207	0.00657718	FALSE	2.87724e-11
164	mdd	MDD	0.000335773	0.000572297	FALSE	0.0219769
164	mecfs_all	ME/CFS (all-cases)	0.000200526	0.000827438	FALSE	0.0097832
164	mecfs_inf	ME/CFS (infection-onset)	0.000369121	0.00204426	FALSE	3.27184e-05
165	loneliness	Loneliness/isolation	4.45622e-05		FALSE	0.151585
165	mcp	MCP (excluded, see README)	0.000518423	0.00327211	FALSE	4.12402e-05
165	mdd	MDD	0.000184527	0.000314511	FALSE	0.0989653
165	mecfs_all	ME/CFS (all-cases)	7.18543e-05	0.000296495	FALSE	0.157136
165	mecfs_inf	ME/CFS (infection-onset)	2.65278e-05	0.000146916	FALSE	0.347332
166	ibs	IBS	6.28995e-05	0.000431756	FALSE	0.16027
166	loneliness	Loneliness/isolation	0.000232917		FALSE	1.13626e-05
166	mdd	MDD	0.00045664	0.000778305	FALSE	0.00362307
166	mecfs_all	ME/CFS (all-cases)	1.68893e-05	6.96909e-05	FALSE	0.40631
166	mecfs_inf	ME/CFS (infection-onset)	8.40663e-06	4.65576e-05	FALSE	0.447836
167	ibs	IBS	0.000133079	0.000913482	FALSE	0.0234276
167	loneliness	Loneliness/isolation	0.000308133		FALSE	3.98322e-08
167	mcp	MCP (excluded, see README)	0.000430223	0.00271542	FALSE	0.00145187
167	mdd	MDD	0.00055075	0.000938708	FALSE	0.000787098
167	mecfs_inf	ME/CFS (infection-onset)	0.000176531	0.000977662	FALSE	0.0217579
168	loneliness	Loneliness/isolation	0.000138003		FALSE	0.00524775
168	mdd	MDD	0.000345928	0.000589605	FALSE	0.0216024
169	ibs	IBS	8.34247e-06	5.72645e-05	FALSE	0.437333
169	loneliness	Loneliness/isolation	1.75522e-05		FALSE	0.353187
169	mcp	MCP (excluded, see README)	0.000121561	0.000767248	FALSE	0.182368
169	mdd	MDD	8.7974e-06	1.49944e-05	FALSE	0.466643
169	mecfs_all	ME/CFS (all-cases)	3.0908e-05	0.000127537	FALSE	0.344827
169	mecfs_inf	ME/CFS (infection-onset)	6.79907e-05	0.000376546	FALSE	0.207122
170	ibs	IBS	6.65135e-06	4.56563e-05	FALSE	0.440145
170	loneliness	Loneliness/isolation	0.00011184		FALSE	0.00819209
170	mcp	MCP (excluded, see README)	5.99029e-07	3.78086e-06	FALSE	0.484613
170	mdd	MDD	0.000329438	0.0005615	FALSE	0.0139544
170	mecfs_inf	ME/CFS (infection-onset)	7.24251e-05	0.000401105	FALSE	0.162519
171	ibs	IBS	0.000125807	0.000863564	FALSE	0.0152504
171	loneliness	Loneliness/isolation	0.000106075		FALSE	0.00954949
171	mecfs_inf	ME/CFS (infection-onset)	2.49724e-05	0.000138302	FALSE	0.352535
172	loneliness	Loneliness/isolation	0.000149456		FALSE	0.0015545
172	mcp	MCP (excluded, see README)	0.000202683	0.00127926	FALSE	0.0590254
172	mdd	MDD	0.000277754	0.000473409	FALSE	0.0378522
172	mecfs_all	ME/CFS (all-cases)	2.28789e-05	9.4406e-05	FALSE	0.372573
172	mecfs_inf	ME/CFS (infection-onset)	0.000157815	0.000874013	FALSE	0.0274697
173	ibs	IBS	2.82783e-05	0.000194108	FALSE	0.304477
173	loneliness	Loneliness/isolation	0.000202691		FALSE	3.00198e-05
173	mcp	MCP (excluded, see README)	0.00029143	0.0018394	FALSE	0.0116559
173	mdd	MDD	1.16085e-05	1.97857e-05	FALSE	0.455334
174	loneliness	Loneliness/isolation	0.000125063		FALSE	0.00754747
174	mcp	MCP (excluded, see README)	0.000631114	0.00398337	FALSE	9.22651e-06
174	mdd	MDD	0.000558005	0.000951074	FALSE	0.000554271
174	mecfs_all	ME/CFS (all-cases)	5.01156e-05	0.000206794	FALSE	0.259905
174	mecfs_inf	ME/CFS (infection-onset)	3.08907e-05	0.000171079	FALSE	0.343487
175	ibs	IBS	9.24232e-05	0.000634412	FALSE	0.0766906
175	loneliness	Loneliness/isolation	9.78034e-05		FALSE	0.0276312
175	mcp	MCP (excluded, see README)	0.000177321	0.00111919	FALSE	0.0936781
175	mdd	MDD	0.000242717	0.000413691	FALSE	0.067275
175	mecfs_all	ME/CFS (all-cases)	8.45192e-05	0.000348755	FALSE	0.148646
175	mecfs_inf	ME/CFS (infection-onset)	3.68776e-05	0.000204236	FALSE	0.319321
176	ibs	IBS	5.58895e-05	0.000383638	FALSE	0.184798
176	loneliness	Loneliness/isolation	0.000133536		FALSE	0.0049194
176	mcp	MCP (excluded, see README)	3.16337e-05	0.00019966	FALSE	0.393711
176	mecfs_all	ME/CFS (all-cases)	0.000185818	0.000766749	FALSE	0.0138102
176	mecfs_inf	ME/CFS (infection-onset)	0.00013326	0.000738018	FALSE	0.0567092
177	ibs	IBS	0.000106665	0.000732171	FALSE	0.039792
177	loneliness	Loneliness/isolation	8.91103e-05		FALSE	0.0297231
177	mdd	MDD	2.0913e-05	3.56444e-05	FALSE	0.43121
177	mecfs_all	ME/CFS (all-cases)	7.90874e-05	0.000326341	FALSE	0.146
177	mecfs_inf	ME/CFS (infection-onset)	5.3983e-05	0.000298969	FALSE	0.235158
178	ibs	IBS	0.000305882	0.00209964	FALSE	4.32895e-05
178	loneliness	Loneliness/isolation	0.000205492		FALSE	0.000274365
178	mcp	MCP (excluded, see README)	0.000646462	0.00408024	FALSE	3.59853e-05
178	mdd	MDD	0.00141373	0.00240958	FALSE	8.2217e-12
178	mecfs_all	ME/CFS (all-cases)	0.000180678	0.000745539	FALSE	0.027116
178	mecfs_inf	ME/CFS (infection-onset)	0.000362108	0.00200542	FALSE	0.000162578
179	ibs	IBS	0.000193844	0.00133059	FALSE	0.00483992
179	loneliness	Loneliness/isolation	0.000243709		FALSE	2.67748e-05
179	mcp	MCP (excluded, see README)	0.000531351	0.0033537	FALSE	0.000441082
179	mdd	MDD	0.000429468	0.000731992	FALSE	0.0102568
179	mecfs_all	ME/CFS (all-cases)	3.25088e-05	0.000134142	FALSE	0.350863
179	mecfs_inf	ME/CFS (infection-onset)	7.13718e-05	0.000395271	FALSE	0.216473
180	ibs	IBS	1.7737e-05	0.000121751	FALSE	0.380059
180	loneliness	Loneliness/isolation	0.000203984		FALSE	9.02798e-05
180	mcp	MCP (excluded, see README)	0.000649971	0.00410239	FALSE	7.10039e-06
180	mdd	MDD	0.000681486	0.00116154	FALSE	5.95045e-05
180	mecfs_all	ME/CFS (all-cases)	0.000140546	0.000579942	FALSE	0.0471581
180	mecfs_inf	ME/CFS (infection-onset)	0.000155737	0.000862501	FALSE	0.0355154
181	loneliness	Loneliness/isolation	5.01087e-05		FALSE	0.165556
181	mcp	MCP (excluded, see README)	0.000328544	0.00207365	FALSE	0.0125564
181	mdd	MDD	0.000417773	0.000712059	FALSE	0.00905225
181	mecfs_inf	ME/CFS (infection-onset)	1.77332e-05	9.82099e-05	FALSE	0.408934
182	mcp	MCP (excluded, see README)	0.000222351	0.0014034	FALSE	0.0428783
182	mdd	MDD	3.07657e-05	5.24375e-05	FALSE	0.406846
182	mecfs_all	ME/CFS (all-cases)	5.60147e-05	0.000231135	FALSE	0.227371
182	mecfs_inf	ME/CFS (infection-onset)	0.00011485	0.000636063	FALSE	0.0752316
183	ibs	IBS	0.000345935	0.00237457	FALSE	9.86054e-07
183	loneliness	Loneliness/isolation	0.000149674		FALSE	0.00238335
183	mcp	MCP (excluded, see README)	0.000390459	0.00246444	FALSE	0.00313206
183	mdd	MDD	0.000118871	0.000202606	FALSE	0.224521
183	mecfs_all	ME/CFS (all-cases)	0.000164292	0.000677926	FALSE	0.0266331
183	mecfs_inf	ME/CFS (infection-onset)	0.00022028	0.00121996	FALSE	0.00642519
184	ibs	IBS	0.000235586	0.00161711	FALSE	0.000866419
184	loneliness	Loneliness/isolation	0.000463715		FALSE	3.7452e-13
184	mcp	MCP (excluded, see README)	0.000599227	0.00378211	FALSE	8.79744e-05
184	mdd	MDD	0.000595788	0.00101547	FALSE	0.000749703
184	mecfs_all	ME/CFS (all-cases)	0.000420553	0.00173534	FALSE	1.087e-05
184	mecfs_inf	ME/CFS (infection-onset)	0.000345631	0.00191417	FALSE	0.000243628
185	ibs	IBS	5.13896e-05	0.000352749	FALSE	0.20581
185	loneliness	Loneliness/isolation	0.000185948		FALSE	0.000268092
185	mcp	MCP (excluded, see README)	0.000323582	0.00204233	FALSE	0.0103203
185	mdd	MDD	0.000106565	0.000181631	FALSE	0.246418
185	mecfs_all	ME/CFS (all-cases)	5.85166e-05	0.000241459	FALSE	0.230526
185	mecfs_inf	ME/CFS (infection-onset)	0.000138989	0.000769751	FALSE	0.0513814
186	ibs	IBS	0.000224673	0.00154221	FALSE	0.00197132
186	loneliness	Loneliness/isolation	4.5613e-05		FALSE	0.207118
186	mcp	MCP (excluded, see README)	0.000136774	0.000863268	FALSE	0.183659
186	mecfs_inf	ME/CFS (infection-onset)	3.43927e-05	0.000190474	FALSE	0.350862
187	loneliness	Loneliness/isolation	0.000229952		FALSE	2.37985e-05
187	mcp	MCP (excluded, see README)	5.94661e-05	0.000375329	FALSE	0.324123
187	mdd	MDD	0.000488255	0.00083219	FALSE	0.00284618
187	mecfs_all	ME/CFS (all-cases)	8.10985e-05	0.00033464	FALSE	0.166496
187	mecfs_inf	ME/CFS (infection-onset)	0.000149547	0.000828224	FALSE	0.0455091
188	ibs	IBS	7.51243e-05	0.000515669	FALSE	0.0856037
188	loneliness	Loneliness/isolation	5.15524e-05		FALSE	0.110303
188	mecfs_all	ME/CFS (all-cases)	0.000114298	0.000471631	FALSE	0.0536502
188	mecfs_inf	ME/CFS (infection-onset)	0.000218636	0.00121085	FALSE	0.00210257
189	loneliness	Loneliness/isolation	6.28136e-05		FALSE	0.0802993
189	mecfs_inf	ME/CFS (infection-onset)	0.00016475	0.00091242	FALSE	0.017302
190	ibs	IBS	0.000210715	0.0014464	FALSE	0.00169844
190	loneliness	Loneliness/isolation	0.000303415		FALSE	1.48135e-07
190	mcp	MCP (excluded, see README)	0.000475111	0.00299874	FALSE	0.00083441
190	mdd	MDD	0.000701675	0.00119595	FALSE	6.85209e-05
191	ibs	IBS	0.000402565	0.00276329	FALSE	1.92104e-07
191	loneliness	Loneliness/isolation	0.000144028		FALSE	0.00582173
191	mcp	MCP (excluded, see README)	0.000652241	0.00411672	FALSE	2.56141e-05
191	mdd	MDD	0.000236005	0.000402251	FALSE	0.0907837
191	mecfs_all	ME/CFS (all-cases)	5.12574e-05	0.000211505	FALSE	0.276623
191	mecfs_inf	ME/CFS (infection-onset)	1.81719e-05	0.00010064	FALSE	0.410831
192	ibs	IBS	0.000248052	0.00170268	FALSE	0.000396394
192	loneliness	Loneliness/isolation	0.000194814		FALSE	0.000331439
192	mcp	MCP (excluded, see README)	0.000223747	0.00141221	FALSE	0.0621188
192	mdd	MDD	0.000535728	0.000913105	FALSE	0.00166647
192	mecfs_all	ME/CFS (all-cases)	0.000150453	0.000620819	FALSE	0.0463964
192	mecfs_inf	ME/CFS (infection-onset)	0.000174665	0.000967329	FALSE	0.0290254
193	ibs	IBS	9.51108e-05	0.000652861	FALSE	0.0745253
193	loneliness	Loneliness/isolation	0.000110648		FALSE	0.0171462
193	mcp	MCP (excluded, see README)	0.000746136	0.00470935	FALSE	5.90875e-07
193	mdd	MDD	0.000902091	0.00153754	FALSE	4.67352e-07
193	mecfs_all	ME/CFS (all-cases)	8.05401e-05	0.000332336	FALSE	0.163713
193	mecfs_inf	ME/CFS (infection-onset)	4.63861e-05	0.000256896	FALSE	0.283921
194	ibs	IBS	4.67983e-05	0.000321233	FALSE	0.21401
194	loneliness	Loneliness/isolation	3.9555e-05		FALSE	0.194313
194	mcp	MCP (excluded, see README)	0.00012749	0.000804674	FALSE	0.154437
194	mdd	MDD	0.000421595	0.000718574	FALSE	0.00424599
194	mecfs_all	ME/CFS (all-cases)	5.59695e-05	0.000230949	FALSE	0.228027
194	mecfs_inf	ME/CFS (infection-onset)	1.28011e-05	7.08951e-05	FALSE	0.423031
195	ibs	IBS	0.000291766	0.00200275	FALSE	0.000123789
195	loneliness	Loneliness/isolation	0.000211217		FALSE	0.000278457
195	mdd	MDD	0.000494627	0.000843051	FALSE	0.00531606
195	mecfs_all	ME/CFS (all-cases)	0.000224801	0.000927604	FALSE	0.0107984
195	mecfs_inf	ME/CFS (infection-onset)	0.000212702	0.00117799	FALSE	0.0162585
196	loneliness	Loneliness/isolation	3.7814e-05		FALSE	0.260533
196	mdd	MDD	0.000171812	0.00029284	FALSE	0.18836
196	mecfs_all	ME/CFS (all-cases)	0.00020324	0.000838636	FALSE	0.0243965
196	mecfs_inf	ME/CFS (infection-onset)	6.12453e-06	3.39189e-05	FALSE	0.466398
197	ibs	IBS	8.7336e-06	5.99493e-05	FALSE	0.421618
197	mcp	MCP (excluded, see README)	4.66806e-05	0.000294632	FALSE	0.327331
197	mdd	MDD	3.11006e-05	5.30084e-05	FALSE	0.395088
197	mecfs_inf	ME/CFS (infection-onset)	2.93786e-05	0.000162705	FALSE	0.326268
198	ibs	IBS	8.8449e-05	0.000607133	FALSE	0.0845709
198	loneliness	Loneliness/isolation	3.3212e-05		FALSE	0.242999
198	mcp	MCP (excluded, see README)	0.000626425	0.00395378	FALSE	1.14719e-05
198	mdd	MDD	0.000584589	0.000996383	FALSE	0.000353732
199	ibs	IBS	0.000360864	0.00247705	FALSE	2.80165e-07
199	loneliness	Loneliness/isolation	2.89791e-06		FALSE	0.464239
199	mcp	MCP (excluded, see README)	0.000267389	0.00168767	FALSE	0.0252328
199	mdd	MDD	4.10308e-05	6.99336e-05	FALSE	0.386072
200	ibs	IBS	7.89327e-05	0.000541811	FALSE	0.0570151
200	loneliness	Loneliness/isolation	3.60732e-05		FALSE	0.165478
200	mcp	MCP (excluded, see README)	0.000241076	0.00152159	FALSE	0.012602
200	mdd	MDD	0.000468487	0.000798498	FALSE	0.000297849
200	mecfs_all	ME/CFS (all-cases)	0.000201004	0.000829409	FALSE	0.00154952
200	mecfs_inf	ME/CFS (infection-onset)	0.000163285	0.000904305	FALSE	0.00802528
201	ibs	IBS	5.26587e-05	0.00036146	FALSE	0.189481
201	loneliness	Loneliness/isolation	0.000138138		FALSE	0.00296285
201	mcp	MCP (excluded, see README)	0.000351431	0.00221811	FALSE	0.00459646
201	mdd	MDD	0.000342325	0.000583464	FALSE	0.0154742
201	mecfs_all	ME/CFS (all-cases)	2.11492e-05	8.72689e-05	FALSE	0.380933
201	mecfs_inf	ME/CFS (infection-onset)	1.49138e-05	8.25957e-05	FALSE	0.413184
202	ibs	IBS	0.000107351	0.000736881	FALSE	0.023255
202	mdd	MDD	4.29529e-05	7.32096e-05	FALSE	0.355774
203	ibs	IBS	8.4848e-05	0.000582415	FALSE	0.0832817
203	mdd	MDD	0.000186738	0.000318279	FALSE	0.110224
203	mecfs_all	ME/CFS (all-cases)	0.00014687	0.000606033	FALSE	0.0329882
203	mecfs_inf	ME/CFS (infection-onset)	3.89141e-05	0.000215514	FALSE	0.301666
204	loneliness	Loneliness/isolation	0.000218281		FALSE	5.71105e-05
204	mcp	MCP (excluded, see README)	0.000248773	0.00157017	FALSE	0.0408567
204	mdd	MDD	0.000356027	0.000606818	FALSE	0.0197225
204	mecfs_all	ME/CFS (all-cases)	0.000250857	0.00103512	FALSE	0.00278242
204	mecfs_inf	ME/CFS (infection-onset)	0.00034713	0.00192248	FALSE	0.000127767
205	ibs	IBS	0.000262855	0.00180429	FALSE	0.000125604
205	loneliness	Loneliness/isolation	0.000261128		FALSE	2.30732e-06
205	mcp	MCP (excluded, see README)	0.000425668	0.00268666	FALSE	0.00183215
205	mdd	MDD	0.000406173	0.000692288	FALSE	0.00915107
205	mecfs_inf	ME/CFS (infection-onset)	5.46319e-05	0.000302563	FALSE	0.255119
206	ibs	IBS	0.000247027	0.00169564	FALSE	0.000274447
206	loneliness	Loneliness/isolation	9.19611e-05		FALSE	0.0392646
206	mcp	MCP (excluded, see README)	0.000396849	0.00250477	FALSE	0.00326407
206	mdd	MDD	0.000320012	0.000545433	FALSE	0.0296775
206	mecfs_all	ME/CFS (all-cases)	0.000317409	0.00130974	FALSE	0.000255106
206	mecfs_inf	ME/CFS (infection-onset)	0.000354608	0.00196389	FALSE	8.24036e-05
207	ibs	IBS	9.89149e-06	6.78973e-05	FALSE	0.426301
207	loneliness	Loneliness/isolation	7.80398e-05		FALSE	0.0596963
207	mcp	MCP (excluded, see README)	0.000608583	0.00384116	FALSE	1.84024e-05
207	mdd	MDD	0.000815417	0.00138981	FALSE	2.76033e-06
207	mecfs_all	ME/CFS (all-cases)	0.000192536	0.000794469	FALSE	0.011782
207	mecfs_inf	ME/CFS (infection-onset)	0.000287083	0.00158992	FALSE	0.00067782
208	ibs	IBS	0.000101698	0.000698079	FALSE	0.0564317
208	loneliness	Loneliness/isolation	0.000213421		FALSE	3.58915e-05
208	mcp	MCP (excluded, see README)	0.000171529	0.00108263	FALSE	0.0972516
208	mdd	MDD	0.000406454	0.000692767	FALSE	0.00697112
208	mecfs_inf	ME/CFS (infection-onset)	2.44327e-05	0.000135313	FALSE	0.371568
209	loneliness	Loneliness/isolation	0.000118761		FALSE	0.0117745
209	mdd	MDD	0.000729302	0.00124303	FALSE	2.732e-05
209	mecfs_all	ME/CFS (all-cases)	0.000184455	0.000761126	FALSE	0.0162602
209	mecfs_inf	ME/CFS (infection-onset)	6.17069e-05	0.000341745	FALSE	0.227246
210	ibs	IBS	0.000118138	0.000810925	FALSE	0.0428736
210	loneliness	Loneliness/isolation	0.000263665		FALSE	2.71305e-06
210	mcp	MCP (excluded, see README)	8.89065e-05	0.000561147	FALSE	0.255972
210	mdd	MDD	0.000245313	0.000418116	FALSE	0.0744445
210	mecfs_all	ME/CFS (all-cases)	0.000343492	0.00141736	FALSE	0.000118368
210	mecfs_inf	ME/CFS (infection-onset)	0.000422047	0.00233738	FALSE	7.17319e-06
211	ibs	IBS	1.25229e-05	8.59598e-05	FALSE	0.41021
211	loneliness	Loneliness/isolation	3.14563e-05		FALSE	0.253956
211	mcp	MCP (excluded, see README)	0.000348589	0.00220017	FALSE	0.00642048
211	mdd	MDD	0.000114038	0.000194368	FALSE	0.230661
211	mecfs_all	ME/CFS (all-cases)	5.11432e-05	0.000211034	FALSE	0.257158
211	mecfs_inf	ME/CFS (infection-onset)	6.02284e-05	0.000333557	FALSE	0.228093
212	ibs	IBS	0.000263807	0.00181082	FALSE	0.00040273
212	loneliness	Loneliness/isolation	0.000434029		FALSE	2.50347e-11
212	mcp	MCP (excluded, see README)	0.000413282	0.00260849	FALSE	0.00508343
212	mecfs_all	ME/CFS (all-cases)	0.000140338	0.000579082	FALSE	0.0697273
212	mecfs_inf	ME/CFS (infection-onset)	6.87844e-05	0.000380942	FALSE	0.230921
213	ibs	IBS	0.000105904	0.00072695	FALSE	0.0570901
213	loneliness	Loneliness/isolation	0.000273581		FALSE	9.0318e-07
213	mcp	MCP (excluded, see README)	0.00035793	0.00225913	FALSE	0.00662697
213	mdd	MDD	0.000175981	0.000299944	FALSE	0.141855
214	ibs	IBS	0.000227032	0.0015584	FALSE	0.000722789
214	loneliness	Loneliness/isolation	0.000212995		FALSE	7.32667e-05
214	mcp	MCP (excluded, see README)	0.000600639	0.00379102	FALSE	3.95243e-05
214	mdd	MDD	1.12426e-05	1.9162e-05	FALSE	0.461281
215	ibs	IBS	3.94464e-05	0.000270768	FALSE	0.267902
215	loneliness	Loneliness/isolation	5.97772e-05		FALSE	0.121316
215	mcp	MCP (excluded, see README)	7.10783e-05	0.000448621	FALSE	0.29479
215	mdd	MDD	0.000187491	0.000319562	FALSE	0.127502
215	mecfs_all	ME/CFS (all-cases)	0.000182508	0.000753088	FALSE	0.0187054
215	mecfs_inf	ME/CFS (infection-onset)	7.693e-05	0.000426054	FALSE	0.182954
216	ibs	IBS	0.000191775	0.00131639	FALSE	0.00326263
216	loneliness	Loneliness/isolation	0.00023258		FALSE	2.0977e-05
216	mcp	MCP (excluded, see README)	0.000322745	0.00203705	FALSE	0.0129412
216	mdd	MDD	0.000795162	0.00135529	FALSE	8.80486e-06
216	mecfs_all	ME/CFS (all-cases)	0.000216885	0.000894939	FALSE	0.00751897
216	mecfs_inf	ME/CFS (infection-onset)	0.000313413	0.00173575	FALSE	0.000413853
217	ibs	IBS	2.28722e-05	0.000157	FALSE	0.35513
217	loneliness	Loneliness/isolation	0.000146895		FALSE	0.00349078
217	mcp	MCP (excluded, see README)	0.000278563	0.00175819	FALSE	0.026069
217	mdd	MDD	0.000410814	0.000700198	FALSE	0.00913577
217	mecfs_all	ME/CFS (all-cases)	4.31773e-05	0.000178164	FALSE	0.296964
217	mecfs_inf	ME/CFS (infection-onset)	0.000304041	0.00168384	FALSE	0.000572515
218	ibs	IBS	4.74335e-05	0.000325594	FALSE	0.194376
218	loneliness	Loneliness/isolation	9.1e-05		FALSE	0.022094
218	mcp	MCP (excluded, see README)	0.000219234	0.00138373	FALSE	0.0351578
218	mdd	MDD	0.000103173	0.000175851	FALSE	0.224033
218	mecfs_all	ME/CFS (all-cases)	5.08442e-05	0.0002098	FALSE	0.232093
219	loneliness	Loneliness/isolation	0.00017562		FALSE	0.000404637
219	mcp	MCP (excluded, see README)	4.53774e-05	0.000286406	FALSE	0.353004
219	mecfs_all	ME/CFS (all-cases)	4.10906e-05	0.000169554	FALSE	0.294148
219	mecfs_inf	ME/CFS (infection-onset)	1.80425e-05	9.99229e-05	FALSE	0.400519
220	ibs	IBS	0.000259818	0.00178344	FALSE	5.10132e-05
220	loneliness	Loneliness/isolation	5.64173e-05		FALSE	0.11387
220	mdd	MDD	0.000270017	0.000460221	FALSE	0.0405051
220	mecfs_all	ME/CFS (all-cases)	0.000262526	0.00108327	FALSE	0.00081885
220	mecfs_inf	ME/CFS (infection-onset)	0.00021179	0.00117294	FALSE	0.00555839
221	ibs	IBS	1.63369e-05	0.00011214	FALSE	0.406617
221	loneliness	Loneliness/isolation	0.000189182		FALSE	0.00139194
221	mdd	MDD	0.000213369	0.00036367	FALSE	0.134865
222	ibs	IBS	2.76374e-05	0.000189709	FALSE	0.331758
222	loneliness	Loneliness/isolation	3.3568e-05		FALSE	0.253495
222	mcp	MCP (excluded, see README)	6.5175e-05	0.000411362	FALSE	0.313113
222	mdd	MDD	0.000386066	0.000658017	FALSE	0.0141984
222	mecfs_inf	ME/CFS (infection-onset)	0.000179906	0.000996356	FALSE	0.0242158
223	ibs	IBS	0.000132205	0.000907486	FALSE	0.0336103
223	mcp	MCP (excluded, see README)	0.000119252	0.000752679	FALSE	0.204084
223	mdd	MDD	0.000243003	0.000414178	FALSE	0.0855648
223	mecfs_all	ME/CFS (all-cases)	0.000170314	0.000702772	FALSE	0.0324872
224	ibs	IBS	9.49347e-05	0.000651652	FALSE	0.0903111
224	loneliness	Loneliness/isolation	0.000152613		FALSE	0.00388483
224	mcp	MCP (excluded, see README)	4.13943e-05	0.000261266	FALSE	0.378774
224	mdd	MDD	0.000733249	0.00124976	FALSE	6.33918e-05
225	ibs	IBS	2.74478e-05	0.000188408	FALSE	0.324149
225	loneliness	Loneliness/isolation	0.000103505		FALSE	0.0218376
225	mcp	MCP (excluded, see README)	0.000309006	0.00195034	FALSE	0.0134232
226	ibs	IBS	0.000311472	0.00213801	FALSE	1.73614e-05
226	loneliness	Loneliness/isolation	0.000447136		FALSE	6.06543e-13
226	mcp	MCP (excluded, see README)	0.000635577	0.00401154	FALSE	2.48943e-05
226	mdd	MDD	0.000669398	0.00114093	FALSE	0.000158805
226	mecfs_inf	ME/CFS (infection-onset)	5.0819e-05	0.000281446	FALSE	0.2763
227	ibs	IBS	9.25141e-05	0.000635037	FALSE	0.0699367
227	loneliness	Loneliness/isolation	0.000282518		FALSE	1.25246e-07
227	mdd	MDD	0.000193415	0.000329659	FALSE	0.105884
227	mecfs_inf	ME/CFS (infection-onset)	5.24663e-05	0.000290569	FALSE	0.249929
228	ibs	IBS	0.000208671	0.00143236	FALSE	0.000766938
228	loneliness	Loneliness/isolation	0.000128454		FALSE	0.00501725
228	mcp	MCP (excluded, see README)	0.000378261	0.00238745	FALSE	0.00266591
228	mecfs_inf	ME/CFS (infection-onset)	3.95934e-05	0.000219276	FALSE	0.299537
229	ibs	IBS	0.000121949	0.000837083	FALSE	0.0294053
229	loneliness	Loneliness/isolation	7.00175e-06		FALSE	0.430164
229	mcp	MCP (excluded, see README)	0.000594911	0.00375487	FALSE	2.03005e-05
229	mdd	MDD	0.000481169	0.000820113	FALSE	0.00195962
229	mecfs_all	ME/CFS (all-cases)	2.66084e-05	0.000109795	FALSE	0.35827
229	mecfs_inf	ME/CFS (infection-onset)	0.000167232	0.000926162	FALSE	0.0238802
230	ibs	IBS	0.000231442	0.00158867	FALSE	0.000857495
230	mcp	MCP (excluded, see README)	0.000588082	0.00371177	FALSE	8.83559e-05
230	mdd	MDD	0.000377511	0.000643437	FALSE	0.0178309
230	mecfs_inf	ME/CFS (infection-onset)	2.68375e-05	0.000148632	FALSE	0.372341
231	ibs	IBS	0.000121735	0.000835613	FALSE	0.0274709
231	loneliness	Loneliness/isolation	3.52596e-05		FALSE	0.222379
231	mcp	MCP (excluded, see README)	9.99879e-05	0.000631088	FALSE	0.211948
231	mdd	MDD	0.000320261	0.000545858	FALSE	0.0216689
231	mecfs_all	ME/CFS (all-cases)	1.77681e-05	7.33172e-05	FALSE	0.398119
231	mecfs_inf	ME/CFS (infection-onset)	5.02411e-05	0.000278245	FALSE	0.257203
232	loneliness	Loneliness/isolation	0.000264017		FALSE	2.72731e-06
232	mcp	MCP (excluded, see README)	0.000622833	0.0039311	FALSE	2.79161e-05
232	mdd	MDD	0.000122563	0.000208898	FALSE	0.227761
232	mecfs_all	ME/CFS (all-cases)	6.07842e-05	0.000250816	FALSE	0.233588
233	ibs	IBS	4.63892e-05	0.000318425	FALSE	0.234634
233	loneliness	Loneliness/isolation	0.000144777		FALSE	0.00364336
233	mcp	MCP (excluded, see README)	0.000751314	0.00474203	FALSE	6.55063e-07
233	mdd	MDD	0.000741872	0.00126446	FALSE	2.36796e-05
233	mecfs_all	ME/CFS (all-cases)	0.000155969	0.000643581	FALSE	0.0356979
233	mecfs_inf	ME/CFS (infection-onset)	3.16933e-05	0.000175524	FALSE	0.345981
234	ibs	IBS	0.000104553	0.000717677	FALSE	0.0557539
234	loneliness	Loneliness/isolation	1.17176e-05		FALSE	0.395482
234	mcp	MCP (excluded, see README)	0.00017828	0.00112524	FALSE	0.0941901
234	mdd	MDD	0.000286663	0.000488594	FALSE	0.0452101
235	ibs	IBS	0.000166164	0.00114058	FALSE	0.00678674
235	loneliness	Loneliness/isolation	6.18773e-05		FALSE	0.10616
235	mcp	MCP (excluded, see README)	0.000179782	0.00113472	FALSE	0.0908281
235	mdd	MDD	8.4866e-05	0.000144647	FALSE	0.288411
235	mecfs_all	ME/CFS (all-cases)	5.13372e-05	0.000211835	FALSE	0.25723
235	mecfs_inf	ME/CFS (infection-onset)	0.000202012	0.00111878	FALSE	0.0103753
236	mcp	MCP (excluded, see README)	0.000292235	0.00184448	FALSE	0.00942324
236	mecfs_inf	ME/CFS (infection-onset)	1.85413e-06	1.02685e-05	FALSE	0.476394
237	ibs	IBS	1.23092e-05	8.44932e-05	FALSE	0.40173
237	loneliness	Loneliness/isolation	0.000147228		FALSE	0.00105046
237	mcp	MCP (excluded, see README)	0.000659949	0.00416537	FALSE	7.33465e-07
237	mdd	MDD	7.19022e-05	0.000122551	FALSE	0.297792
237	mecfs_all	ME/CFS (all-cases)	5.89793e-05	0.000243369	FALSE	0.204254
238	ibs	IBS	0.000130378	0.000894944	FALSE	0.0118502
238	loneliness	Loneliness/isolation	6.14678e-05		FALSE	0.0760358
238	mcp	MCP (excluded, see README)	0.000406012	0.0025626	FALSE	0.000577629
238	mdd	MDD	0.000281584	0.000479936	FALSE	0.0237633
238	mecfs_all	ME/CFS (all-cases)	8.33504e-05	0.000343932	FALSE	0.11682
238	mecfs_inf	ME/CFS (infection-onset)	2.50321e-05	0.000138633	FALSE	0.350356
239	loneliness	Loneliness/isolation	9.63927e-05		FALSE	0.00787676
239	mcp	MCP (excluded, see README)	0.000151989	0.000959303	FALSE	0.0699843
239	mdd	MDD	4.28562e-05	7.30448e-05	FALSE	0.346401
239	mecfs_all	ME/CFS (all-cases)	5.86805e-05	0.000242135	FALSE	0.167433
239	mecfs_inf	ME/CFS (infection-onset)	5.51253e-05	0.000305295	FALSE	0.186117
240	ibs	IBS	0.000106181	0.000728847	FALSE	0.0509726
240	loneliness	Loneliness/isolation	0.00016513		FALSE	0.000890979
240	mcp	MCP (excluded, see README)	0.000310108	0.00195729	FALSE	0.0126458
240	mdd	MDD	0.000387583	0.000660602	FALSE	0.0107106
240	mecfs_all	ME/CFS (all-cases)	5.83176e-06	2.40638e-05	FALSE	0.459252
240	mecfs_inf	ME/CFS (infection-onset)	9.14303e-05	0.000506359	FALSE	0.1343
241	loneliness	Loneliness/isolation	0.000150358		FALSE	0.00134545
241	mdd	MDD	0.000207482	0.000353636	FALSE	0.0863938
241	mecfs_all	ME/CFS (all-cases)	4.56489e-06	1.88363e-05	FALSE	0.463585
241	mecfs_inf	ME/CFS (infection-onset)	0.000135147	0.000748473	FALSE	0.0466895
242	ibs	IBS	0.000189797	0.00130281	FALSE	0.00519736
242	loneliness	Loneliness/isolation	0.000105961		FALSE	0.0293166
242	mcp	MCP (excluded, see README)	0.000421633	0.0026612	FALSE	0.00332048
242	mdd	MDD	0.000868868	0.00148091	FALSE	4.61819e-06
242	mecfs_all	ME/CFS (all-cases)	0.000116568	0.000480998	FALSE	0.0988617
242	mecfs_inf	ME/CFS (infection-onset)	0.000175867	0.000973985	FALSE	0.0313566
243	ibs	IBS	7.96242e-05	0.000546558	FALSE	0.096706
243	loneliness	Loneliness/isolation	5.55092e-07		FALSE	0.482725
243	mcp	MCP (excluded, see README)	5.43592e-05	0.000343096	FALSE	0.323708
243	mdd	MDD	0.000184027	0.000313659	FALSE	0.115388
243	mecfs_inf	ME/CFS (infection-onset)	4.19942e-05	0.000232572	FALSE	0.288961
244	loneliness	Loneliness/isolation	0.000211195		FALSE	5.31384e-05
244	mcp	MCP (excluded, see README)	0.000157923	0.000996753	FALSE	0.119032
244	mdd	MDD	0.000444418	0.000757474	FALSE	0.00462327
245	mcp	MCP (excluded, see README)	0.00019495	0.00123045	FALSE	0.0555506
245	mdd	MDD	0.000601221	0.00102473	FALSE	7.79028e-05
246	loneliness	Loneliness/isolation	3.75959e-06		FALSE	0.455265
246	mdd	MDD	0.000528648	0.000901037	FALSE	0.000609564
246	mecfs_all	ME/CFS (all-cases)	1.66126e-06	6.85492e-06	FALSE	0.478776
247	ibs	IBS	4.37301e-06	3.00173e-05	FALSE	0.460546
247	mdd	MDD	0.000273753	0.000466589	FALSE	0.046367
247	mecfs_all	ME/CFS (all-cases)	4.83374e-05	0.000199456	FALSE	0.268095
247	mecfs_inf	ME/CFS (infection-onset)	0.000135399	0.000749867	FALSE	0.0550324
248	ibs	IBS	0.000102143	0.000701129	FALSE	0.0529795
248	loneliness	Loneliness/isolation	3.84194e-05		FALSE	0.205685
248	mcp	MCP (excluded, see README)	0.000165891	0.00104704	FALSE	0.100789
249	ibs	IBS	2.60508e-05	0.000178818	FALSE	0.334604
249	loneliness	Loneliness/isolation	1.12757e-05		FALSE	0.400023
249	mcp	MCP (excluded, see README)	0.000394235	0.00248827	FALSE	0.00316394
249	mdd	MDD	0.000420718	0.000717079	FALSE	0.00699423
250	ibs	IBS	0.000159075	0.00109192	FALSE	0.0103161
250	loneliness	Loneliness/isolation	7.40508e-05		FALSE	0.0749125
250	mcp	MCP (excluded, see README)	0.000370682	0.00233961	FALSE	0.00519511
250	mdd	MDD	0.000217473	0.000370665	FALSE	0.0938241
251	ibs	IBS	0.000315376	0.0021648	FALSE	3.04809e-05
251	loneliness	Loneliness/isolation	0.000314445		FALSE	2.40131e-07
251	mcp	MCP (excluded, see README)	0.000458529	0.00289407	FALSE	0.00198636
251	mdd	MDD	0.000123839	0.000211073	FALSE	0.239199
251	mecfs_all	ME/CFS (all-cases)	2.87124e-05	0.000118477	FALSE	0.367483
251	mecfs_inf	ME/CFS (infection-onset)	0.000142139	0.000787194	FALSE	0.0676629
252	ibs	IBS	3.05273e-05	0.000209546	FALSE	0.316057
252	loneliness	Loneliness/isolation	0.000118767		FALSE	0.0142411
252	mcp	MCP (excluded, see README)	0.000161576	0.00101981	FALSE	0.125284
252	mdd	MDD	0.000253909	0.000432767	FALSE	0.0691113
252	mecfs_all	ME/CFS (all-cases)	0.000115419	0.000476257	FALSE	0.0916554
252	mecfs_inf	ME/CFS (infection-onset)	6.71517e-05	0.0003719	FALSE	0.21729
253	loneliness	Loneliness/isolation	0.0001558		FALSE	0.00291322
253	mcp	MCP (excluded, see README)	0.000332545	0.0020989	FALSE	0.0133456
253	mdd	MDD	0.000772414	0.00131651	FALSE	2.38047e-05
253	mecfs_all	ME/CFS (all-cases)	1.18719e-05	4.89876e-05	FALSE	0.435385
253	mecfs_inf	ME/CFS (infection-onset)	4.33464e-05	0.000240061	FALSE	0.306527
254	loneliness	Loneliness/isolation	0.000141901		FALSE	0.00260167
254	mcp	MCP (excluded, see README)	0.000239891	0.00151411	FALSE	0.0350197
254	mdd	MDD	0.000371346	0.000632928	FALSE	0.0107753
254	mecfs_inf	ME/CFS (infection-onset)	5.76818e-05	0.000319453	FALSE	0.229989
255	ibs	IBS	0.000122661	0.000841974	FALSE	0.0245483
255	loneliness	Loneliness/isolation	2.45149e-05		FALSE	0.289463
255	mcp	MCP (excluded, see README)	0.000179522	0.00113308	FALSE	0.0789258
255	mdd	MDD	0.000116062	0.000197817	FALSE	0.213704
256	ibs	IBS	3.86085e-05	0.000265017	FALSE	0.250728
256	loneliness	Loneliness/isolation	4.65215e-05		FALSE	0.154033
256	mcp	MCP (excluded, see README)	0.000120404	0.000759947	FALSE	0.163804
256	mdd	MDD	6.11501e-05	0.000104225	FALSE	0.329575
256	mecfs_all	ME/CFS (all-cases)	8.37376e-05	0.00034553	FALSE	0.134674
256	mecfs_inf	ME/CFS (infection-onset)	0.000113015	0.000625901	FALSE	0.0757464
257	ibs	IBS	6.4253e-05	0.000441046	FALSE	0.137692
257	loneliness	Loneliness/isolation	1.4087e-05		FALSE	0.36698
257	mecfs_all	ME/CFS (all-cases)	0.000240313	0.000991613	FALSE	0.00155263
257	mecfs_inf	ME/CFS (infection-onset)	0.000166795	0.000923742	FALSE	0.0190262
258	ibs	IBS	3.65016e-05	0.000250554	FALSE	0.265824
258	mcp	MCP (excluded, see README)	4.21767e-05	0.000266204	FALSE	0.35835
258	mdd	MDD	7.14434e-05	0.000121769	FALSE	0.309019
258	mecfs_all	ME/CFS (all-cases)	0.000139618	0.000576113	FALSE	0.0400331
258	mecfs_inf	ME/CFS (infection-onset)	5.06711e-06	2.80626e-05	FALSE	0.46188
259	ibs	IBS	5.67269e-05	0.000389385	FALSE	0.127999
259	mdd	MDD	0.000358606	0.000611214	FALSE	0.00382734
259	mecfs_all	ME/CFS (all-cases)	2.87339e-05	0.000118566	FALSE	0.314033
259	mecfs_inf	ME/CFS (infection-onset)	9.04149e-05	0.000500736	FALSE	0.0857022
260	ibs	IBS	0.000191922	0.00131739	FALSE	0.00220177
260	mcp	MCP (excluded, see README)	0.000176924	0.00111669	FALSE	0.0916542
260	mdd	MDD	0.000857902	0.00146222	FALSE	8.01743e-07
260	mecfs_all	ME/CFS (all-cases)	3.09023e-05	0.000127513	FALSE	0.3402
260	mecfs_inf	ME/CFS (infection-onset)	0.000120789	0.000668955	FALSE	0.0740574
261	ibs	IBS	7.54077e-05	0.000517614	FALSE	0.0886282
261	loneliness	Loneliness/isolation	0.000117277		FALSE	0.00502085
261	mcp	MCP (excluded, see README)	7.50973e-05	0.000473987	FALSE	0.249488
261	mdd	MDD	2.34612e-08	3.99876e-08	FALSE	0.486141
261	mecfs_all	ME/CFS (all-cases)	5.22216e-05	0.000215484	FALSE	0.223064
261	mecfs_inf	ME/CFS (infection-onset)	6.73338e-05	0.000372908	FALSE	0.17189
262	ibs	IBS	0.000326764	0.00224298	FALSE	9.47176e-07
262	loneliness	Loneliness/isolation	9.85448e-05		FALSE	0.0208854
262	mcp	MCP (excluded, see README)	8.02611e-05	0.00050658	FALSE	0.253947
262	mdd	MDD	1.13127e-05	1.92816e-05	FALSE	0.457289
262	mecfs_all	ME/CFS (all-cases)	0.000142585	0.000588354	FALSE	0.0359764
262	mecfs_inf	ME/CFS (infection-onset)	0.000107107	0.000593179	FALSE	0.0885739
263	ibs	IBS	9.22248e-05	0.00063305	FALSE	0.0551489
263	mdd	MDD	0.000187548	0.00031966	FALSE	0.0948339
264	ibs	IBS	0.000105884	0.000726809	FALSE	0.0434062
264	loneliness	Loneliness/isolation	3.04498e-05		FALSE	0.249012
264	mcp	MCP (excluded, see README)	0.000356607	0.00225078	FALSE	0.00384593
264	mecfs_all	ME/CFS (all-cases)	9.29373e-07	3.83491e-06	FALSE	0.482497
265	ibs	IBS	3.97212e-05	0.000272655	FALSE	0.192405
265	mcp	MCP (excluded, see README)	3.138e-05	0.000198059	FALSE	0.359153
265	mdd	MDD	1.35246e-05	2.30515e-05	FALSE	0.437471
265	mecfs_all	ME/CFS (all-cases)	4.15698e-05	0.000171531	FALSE	0.234656
266	ibs	IBS	0.000204355	0.00140273	FALSE	0.00115342
266	loneliness	Loneliness/isolation	0.000188001		FALSE	0.000179879
266	mcp	MCP (excluded, see README)	8.97698e-05	0.000566595	FALSE	0.238557
266	mdd	MDD	0.000229099	0.00039048	FALSE	0.0735343
266	mecfs_all	ME/CFS (all-cases)	0.000214569	0.000885386	FALSE	0.00541832
266	mecfs_inf	ME/CFS (infection-onset)	0.000204563	0.00113291	FALSE	0.00841162
267	ibs	IBS	0.000383528	0.00263262	FALSE	1.05573e-06
267	loneliness	Loneliness/isolation	2.24177e-06		FALSE	0.473526
267	mcp	MCP (excluded, see README)	0.000243833	0.00153899	FALSE	0.0569361
267	mdd	MDD	0.00109671	0.00186925	FALSE	4.33475e-08
267	mecfs_all	ME/CFS (all-cases)	0.00026099	0.00107693	FALSE	0.00376289
267	mecfs_inf	ME/CFS (infection-onset)	0.000154075	0.000853296	FALSE	0.0550417
268	ibs	IBS	0.000135626	0.000930966	FALSE	0.0209872
268	loneliness	Loneliness/isolation	0.000143092		FALSE	0.00333523
268	mcp	MCP (excluded, see README)	0.000251737	0.00158887	FALSE	0.0342085
268	mdd	MDD	0.000378683	0.000645435	FALSE	0.0123178
269	ibs	IBS	0.000139101	0.000954822	FALSE	0.0163514
269	loneliness	Loneliness/isolation	0.000215647		FALSE	2.82156e-05
269	mcp	MCP (excluded, see README)	0.000609166	0.00384484	FALSE	1.38684e-05
269	mdd	MDD	0.000156535	0.000266801	FALSE	0.15608
269	mecfs_all	ME/CFS (all-cases)	6.52458e-07	2.69226e-06	FALSE	0.484526
269	mecfs_inf	ME/CFS (infection-onset)	8.53275e-06	4.72561e-05	FALSE	0.446045
270	ibs	IBS	7.60453e-05	0.000521991	FALSE	0.090604
270	loneliness	Loneliness/isolation	0.000227528		FALSE	2.33791e-06
270	mcp	MCP (excluded, see README)	0.000158224	0.000998654	FALSE	0.0913148
270	mdd	MDD	0.000527792	0.000899578	FALSE	0.000317232
270	mecfs_all	ME/CFS (all-cases)	2.32573e-05	9.59676e-05	FALSE	0.36076
270	mecfs_inf	ME/CFS (infection-onset)	9.10845e-06	5.04444e-05	FALSE	0.437075
271	ibs	IBS	7.28299e-05	0.00049992	FALSE	0.154765
271	loneliness	Loneliness/isolation	0.000153932		FALSE	0.00435379
271	mcp	MCP (excluded, see README)	0.000377898	0.00238516	FALSE	0.008192
271	mdd	MDD	0.000777498	0.00132518	FALSE	3.90214e-05
272	ibs	IBS	0.000281382	0.00193146	FALSE	9.97062e-05
272	loneliness	Loneliness/isolation	0.000115158		FALSE	0.0192597
273	ibs	IBS	0.000123132	0.000845201	FALSE	0.0236961
273	loneliness	Loneliness/isolation	0.000115561		FALSE	0.0088275
273	mcp	MCP (excluded, see README)	5.86909e-05	0.000370437	FALSE	0.309094
273	mdd	MDD	0.000139867	0.000238391	FALSE	0.17125
274	ibs	IBS	0.000388952	0.00266985	FALSE	2.38747e-08
274	loneliness	Loneliness/isolation	0.000138469		FALSE	0.00309677
274	mcp	MCP (excluded, see README)	0.000274991	0.00173565	FALSE	0.0196426
274	mdd	MDD	0.00024464	0.000416968	FALSE	0.0591618
274	mecfs_all	ME/CFS (all-cases)	0.000310377	0.00128072	FALSE	0.000153475
274	mecfs_inf	ME/CFS (infection-onset)	3.38837e-05	0.000187655	FALSE	0.32582
275	ibs	IBS	3.4732e-05	0.000238408	FALSE	0.305475
275	loneliness	Loneliness/isolation	0.000144096		FALSE	0.00648809
275	mdd	MDD	0.000152393	0.000259741	FALSE	0.193486
275	mecfs_inf	ME/CFS (infection-onset)	7.21755e-05	0.000399723	FALSE	0.215097
276	ibs	IBS	6.4178e-05	0.000440531	FALSE	0.147616
276	loneliness	Loneliness/isolation	0.000182924		FALSE	0.0002227
276	mdd	MDD	0.000112572	0.00019187	FALSE	0.232853
277	ibs	IBS	7.79712e-05	0.000535211	FALSE	0.108398
277	loneliness	Loneliness/isolation	0.00010989		FALSE	0.0150925
277	mcp	MCP (excluded, see README)	6.15181e-05	0.000388281	FALSE	0.310027
277	mdd	MDD	0.000128373	0.000218801	FALSE	0.202112
277	mecfs_inf	ME/CFS (infection-onset)	3.83463e-06	2.12369e-05	FALSE	0.469156
278	loneliness	Loneliness/isolation	5.40848e-05		FALSE	0.130905
278	mdd	MDD	0.000280718	0.000478461	FALSE	0.0403681
278	mecfs_all	ME/CFS (all-cases)	0.000103108	0.000425457	FALSE	0.0995945
278	mecfs_inf	ME/CFS (infection-onset)	4.72923e-05	0.000261914	FALSE	0.272647
279	ibs	IBS	0.000146885	0.00100825	FALSE	0.0171139
279	loneliness	Loneliness/isolation	0.000276904		FALSE	9.23326e-07
279	mcp	MCP (excluded, see README)	0.000206452	0.00130305	FALSE	0.072055
279	mdd	MDD	0.000512534	0.000873571	FALSE	0.00196011
279	mecfs_all	ME/CFS (all-cases)	0.000279306	0.00115251	FALSE	0.0011079
279	mecfs_inf	ME/CFS (infection-onset)	0.000191761	0.00106201	FALSE	0.0170545
280	ibs	IBS	3.96578e-05	0.00027222	FALSE	0.263468
280	loneliness	Loneliness/isolation	0.000194312		FALSE	0.000192552
280	mcp	MCP (excluded, see README)	0.000385045	0.00243027	FALSE	0.00372397
280	mecfs_all	ME/CFS (all-cases)	0.000236125	0.000974332	FALSE	0.00365351
280	mecfs_inf	ME/CFS (infection-onset)	0.000221144	0.00122474	FALSE	0.00664848
281	loneliness	Loneliness/isolation	5.86559e-05		FALSE	0.06897
281	mcp	MCP (excluded, see README)	7.12791e-05	0.000449888	FALSE	0.239706
281	mecfs_all	ME/CFS (all-cases)	1.80997e-05	7.46857e-05	FALSE	0.374472
282	ibs	IBS	1.09722e-05	7.53158e-05	FALSE	0.414623
282	loneliness	Loneliness/isolation	0.000165254		FALSE	0.000505623
282	mdd	MDD	7.95757e-06	1.3563e-05	FALSE	0.465996
282	mecfs_all	ME/CFS (all-cases)	3.75886e-05	0.000155103	FALSE	0.301494
282	mecfs_inf	ME/CFS (infection-onset)	8.20424e-05	0.000454367	FALSE	0.145171
283	ibs	IBS	7.60047e-05	0.000521712	FALSE	0.112602
283	loneliness	Loneliness/isolation	0.000259939		FALSE	1.01727e-06
283	mcp	MCP (excluded, see README)	0.000413987	0.00261294	FALSE	0.00153798
283	mdd	MDD	0.000249291	0.000424895	FALSE	0.0587639
283	mecfs_inf	ME/CFS (infection-onset)	0.000160734	0.000890177	FALSE	0.0282118
284	ibs	IBS	4.67076e-05	0.000320611	FALSE	0.189914
284	mcp	MCP (excluded, see README)	0.000374719	0.0023651	FALSE	0.00116443
284	mdd	MDD	0.000350136	0.000596778	FALSE	0.00736982
285	ibs	IBS	2.58208e-05	0.000177239	FALSE	0.336161
285	loneliness	Loneliness/isolation	7.59307e-05		FALSE	0.0691197
285	mcp	MCP (excluded, see README)	0.000301286	0.00190161	FALSE	0.0167916
285	mdd	MDD	0.000498817	0.000850192	FALSE	0.00196129
286	ibs	IBS	0.000107842	0.000740253	FALSE	0.0601081
286	loneliness	Loneliness/isolation	0.000117714		FALSE	0.0158396
286	mcp	MCP (excluded, see README)	6.66294e-05	0.000420541	FALSE	0.311055
286	mdd	MDD	0.000457766	0.000780225	FALSE	0.00533768
286	mecfs_all	ME/CFS (all-cases)	9.87734e-05	0.000407572	FALSE	0.128177
286	mecfs_inf	ME/CFS (infection-onset)	0.000148206	0.000820796	FALSE	0.0513456
287	ibs	IBS	0.000139109	0.000954877	FALSE	0.00909753
287	loneliness	Loneliness/isolation	7.62611e-06		FALSE	0.416163
287	mcp	MCP (excluded, see README)	5.70029e-05	0.000359782	FALSE	0.301526
287	mdd	MDD	0.000539109	0.000918866	FALSE	0.000228045
287	mecfs_all	ME/CFS (all-cases)	0.000186761	0.000770638	FALSE	0.00671185
287	mecfs_inf	ME/CFS (infection-onset)	0.00018971	0.00105065	FALSE	0.00695936
288	mcp	MCP (excluded, see README)	6.44549e-05	0.000406817	FALSE	0.254185
288	mecfs_all	ME/CFS (all-cases)	0.000127044	0.000524227	FALSE	0.0256785
288	mecfs_inf	ME/CFS (infection-onset)	5.82697e-05	0.000322709	FALSE	0.176145
289	ibs	IBS	7.89544e-05	0.00054196	FALSE	0.0805347
289	loneliness	Loneliness/isolation	7.28267e-05		FALSE	0.0492139
289	mcp	MCP (excluded, see README)	7.84869e-05	0.000495382	FALSE	0.241709
289	mdd	MDD	0.000416977	0.000710703	FALSE	0.00255923
289	mecfs_inf	ME/CFS (infection-onset)	5.81134e-05	0.000321844	FALSE	0.205851
290	ibs	IBS	2.43909e-05	0.000167424	FALSE	0.350836
290	loneliness	Loneliness/isolation	7.29595e-05		FALSE	0.0859782
290	mdd	MDD	0.000286586	0.000488461	FALSE	0.0510156
290	mecfs_all	ME/CFS (all-cases)	5.13488e-05	0.000211882	FALSE	0.271002
290	mecfs_inf	ME/CFS (infection-onset)	0.000130198	0.000721064	FALSE	0.0749904
291	ibs	IBS	9.49433e-05	0.000651711	FALSE	0.0337212
291	loneliness	Loneliness/isolation	9.235e-05		FALSE	0.0120099
291	mcp	MCP (excluded, see README)	0.000162303	0.0010244	FALSE	0.0641333
291	mdd	MDD	0.000124007	0.00021136	FALSE	0.15757
292	ibs	IBS	0.000220507	0.00151361	FALSE	0.00016677
292	mcp	MCP (excluded, see README)	0.000133282	0.000841226	FALSE	0.12526
292	mdd	MDD	0.000333456	0.000568349	FALSE	0.0127737
292	mecfs_all	ME/CFS (all-cases)	0.00101676	0.00419551	FALSE	6.54106e-26
292	mecfs_inf	ME/CFS (infection-onset)	0.000900396	0.00498657	FALSE	3.96938e-21
293	ibs	IBS	1.46271e-05	0.000100403	FALSE	0.377377
293	loneliness	Loneliness/isolation	1.83385e-05		FALSE	0.315048
293	mcp	MCP (excluded, see README)	0.000109705	0.000692418	FALSE	0.157657
293	mecfs_all	ME/CFS (all-cases)	5.35995e-05	0.000221169	FALSE	0.20763
293	mecfs_inf	ME/CFS (infection-onset)	0.000103028	0.00057059	FALSE	0.0711282
294	ibs	IBS	4.93668e-05	0.000338864	FALSE	0.183097
294	mcp	MCP (excluded, see README)	0.000136788	0.000863355	FALSE	0.119533
294	mdd	MDD	0.000250114	0.000426299	FALSE	0.0439449
294	mecfs_all	ME/CFS (all-cases)	0.000212799	0.000878079	FALSE	0.00263336
294	mecfs_inf	ME/CFS (infection-onset)	8.82631e-05	0.000488819	FALSE	0.112518
295	ibs	IBS	7.64223e-05	0.000524579	FALSE	0.085413
295	loneliness	Loneliness/isolation	6.33848e-05		FALSE	0.07175
295	mcp	MCP (excluded, see README)	0.00013086	0.00082594	FALSE	0.127554
295	mdd	MDD	0.000149186	0.000254274	FALSE	0.138525
295	mecfs_inf	ME/CFS (infection-onset)	2.29132e-05	0.000126898	FALSE	0.362317
296	ibs	IBS	7.64409e-05	0.000524707	FALSE	0.0739351
296	loneliness	Loneliness/isolation	7.81018e-06		FALSE	0.408396
296	mdd	MDD	0.000589546	0.00100483	FALSE	3.36254e-05
297	ibs	IBS	0.000307826	0.00211298	FALSE	5.37963e-06
297	loneliness	Loneliness/isolation	7.95871e-05		FALSE	0.0529932
297	mcp	MCP (excluded, see README)	5.29704e-05	0.00033433	FALSE	0.331627
297	mdd	MDD	0.000285595	0.000486774	FALSE	0.0383642
297	mecfs_all	ME/CFS (all-cases)	8.47478e-05	0.000349698	FALSE	0.14242
297	mecfs_inf	ME/CFS (infection-onset)	0.000145876	0.000807888	FALSE	0.0404141
298	ibs	IBS	0.000108807	0.000746872	FALSE	0.0395005
298	loneliness	Loneliness/isolation	0.000113101		FALSE	0.0103772
298	mcp	MCP (excluded, see README)	3.52949e-05	0.000222769	FALSE	0.377521
298	mdd	MDD	4.52867e-05	7.71874e-05	FALSE	0.369782
298	mecfs_all	ME/CFS (all-cases)	9.67227e-05	0.00039911	FALSE	0.105411
298	mecfs_inf	ME/CFS (infection-onset)	0.000104587	0.000579223	FALSE	0.0934553
299	ibs	IBS	8.24681e-05	0.000566079	FALSE	0.0643048
299	loneliness	Loneliness/isolation	0.000118409		FALSE	0.00363888
299	mdd	MDD	0.00018933	0.000322698	FALSE	0.0792482
300	loneliness	Loneliness/isolation	0.00029553		FALSE	4.76175e-07
300	mcp	MCP (excluded, see README)	0.000345502	0.00218069	FALSE	0.0111274
300	mdd	MDD	0.000689289	0.00117484	FALSE	0.000141483
300	mecfs_all	ME/CFS (all-cases)	0.000187282	0.00077279	FALSE	0.0205721
300	mecfs_inf	ME/CFS (infection-onset)	0.000183454	0.001016	FALSE	0.0248159
301	ibs	IBS	0.000187722	0.00128856	FALSE	0.00709174
301	loneliness	Loneliness/isolation	0.000199188		FALSE	0.000504282
301	mcp	MCP (excluded, see README)	0.000470968	0.00297259	FALSE	0.00181253
301	mdd	MDD	0.000319446	0.000544469	FALSE	0.0436012
301	mecfs_inf	ME/CFS (infection-onset)	7.24758e-05	0.000401386	FALSE	0.219031
302	ibs	IBS	3.41182e-05	0.000234195	FALSE	0.277197
302	loneliness	Loneliness/isolation	0.000113959		FALSE	0.0100619
302	mcp	MCP (excluded, see README)	0.000395317	0.0024951	FALSE	0.00173577
302	mdd	MDD	0.000467435	0.000796704	FALSE	0.00188912
303	ibs	IBS	0.000122943	0.000843908	FALSE	0.0218335
303	loneliness	Loneliness/isolation	5.68533e-05		FALSE	0.105742
303	mcp	MCP (excluded, see README)	0.000236494	0.00149267	FALSE	0.0307631
303	mdd	MDD	0.000159617	0.000272054	FALSE	0.136429
303	mecfs_all	ME/CFS (all-cases)	2.84732e-05	0.00011749	FALSE	0.340357
304	ibs	IBS	6.56997e-05	0.000450977	FALSE	0.16044
304	mdd	MDD	0.00019217	0.000327539	FALSE	0.1266
304	mecfs_all	ME/CFS (all-cases)	0.000147549	0.000608835	FALSE	0.045391
304	mecfs_inf	ME/CFS (infection-onset)	0.000181399	0.00100462	FALSE	0.0221259
305	ibs	IBS	5.44317e-05	0.000373631	FALSE	0.215043
305	loneliness	Loneliness/isolation	0.000152485		FALSE	0.00395352
305	mcp	MCP (excluded, see README)	0.000246842	0.00155798	FALSE	0.0499953
305	mdd	MDD	0.000777373	0.00132497	FALSE	3.01976e-05
305	mecfs_all	ME/CFS (all-cases)	0.000413603	0.00170667	FALSE	1.47306e-05
305	mecfs_inf	ME/CFS (infection-onset)	0.000216145	0.00119705	FALSE	0.0119747
306	ibs	IBS	4.48934e-06	3.08158e-05	FALSE	0.45837
306	mcp	MCP (excluded, see README)	4.58619e-05	0.000289464	FALSE	0.349259
306	mecfs_inf	ME/CFS (infection-onset)	1.19144e-05	6.59844e-05	FALSE	0.428515
307	ibs	IBS	0.000292366	0.00200686	FALSE	9.17198e-06
307	loneliness	Loneliness/isolation	0.000122281		FALSE	0.00693269
307	mcp	MCP (excluded, see README)	0.000524833	0.00331256	FALSE	8.96283e-05
307	mdd	MDD	0.000420465	0.000716648	FALSE	0.00463325
307	mecfs_all	ME/CFS (all-cases)	4.58044e-05	0.000189004	FALSE	0.269584
307	mecfs_inf	ME/CFS (infection-onset)	0.000240023	0.0013293	FALSE	0.0023602
308	ibs	IBS	7.47838e-05	0.000513332	FALSE	0.113376
308	loneliness	Loneliness/isolation	1.61529e-05		FALSE	0.356179
308	mcp	MCP (excluded, see README)	0.000485097	0.00306176	FALSE	0.000276116
308	mdd	MDD	0.000330175	0.000562756	FALSE	0.0198871
308	mecfs_all	ME/CFS (all-cases)	0.000149545	0.000617073	FALSE	0.032842
308	mecfs_inf	ME/CFS (infection-onset)	2.47459e-05	0.000137048	FALSE	0.36778
309	ibs	IBS	0.000166149	0.00114048	FALSE	0.00340941
309	loneliness	Loneliness/isolation	6.87465e-05		FALSE	0.0643201
309	mcp	MCP (excluded, see README)	0.000434275	0.00274099	FALSE	0.000457643
309	mdd	MDD	0.000141413	0.000241027	FALSE	0.161631
310	mcp	MCP (excluded, see README)	0.000799727	0.0050476	FALSE	2.83735e-10
311	ibs	IBS	0.000122331	0.000839706	FALSE	0.0236856
311	loneliness	Loneliness/isolation	7.89481e-05		FALSE	0.0467821
311	mcp	MCP (excluded, see README)	0.000359878	0.00227142	FALSE	0.00327102
311	mdd	MDD	0.000102646	0.000174952	FALSE	0.237181
311	mecfs_all	ME/CFS (all-cases)	3.96314e-05	0.000163532	FALSE	0.291196
311	mecfs_inf	ME/CFS (infection-onset)	9.70287e-05	0.000537364	FALSE	0.106412
312	ibs	IBS	0.000349337	0.00239792	FALSE	1.87311e-06
312	mcp	MCP (excluded, see README)	0.000293374	0.00185167	FALSE	0.022118
312	mdd	MDD	0.000466553	0.000795201	FALSE	0.00448766
313	ibs	IBS	0.000158046	0.00108486	FALSE	0.0190569
313	loneliness	Loneliness/isolation	6.71855e-05		FALSE	0.119413
313	mcp	MCP (excluded, see README)	0.000782031	0.00493591	FALSE	2.23449e-06
313	mdd	MDD	0.000537804	0.000916642	FALSE	0.0030135
313	mecfs_inf	ME/CFS (infection-onset)	0.000129518	0.000717298	FALSE	0.0907204
314	ibs	IBS	2.26791e-05	0.000155674	FALSE	0.331978
314	loneliness	Loneliness/isolation	8.99899e-05		FALSE	0.0234547
314	mecfs_all	ME/CFS (all-cases)	3.87952e-06	1.60082e-05	FALSE	0.464849
314	mecfs_inf	ME/CFS (infection-onset)	7.3815e-05	0.000408802	FALSE	0.155306
315	loneliness	Loneliness/isolation	5.18174e-05		FALSE	0.105598
315	mcp	MCP (excluded, see README)	6.5357e-05	0.00041251	FALSE	0.269095
315	mdd	MDD	0.000324289	0.000552724	FALSE	0.010602
315	mecfs_all	ME/CFS (all-cases)	0.000178222	0.000735404	FALSE	0.0069488
315	mecfs_inf	ME/CFS (infection-onset)	0.000106894	0.000592	FALSE	0.0659649
316	ibs	IBS	2.35337e-05	0.000161541	FALSE	0.309691
316	loneliness	Loneliness/isolation	0.000116177		FALSE	0.00307091
316	mdd	MDD	0.000184308	0.000314138	FALSE	0.0758882
316	mecfs_all	ME/CFS (all-cases)	7.40292e-05	0.000305469	FALSE	0.126757
316	mecfs_inf	ME/CFS (infection-onset)	2.49344e-05	0.000138092	FALSE	0.340297
317	ibs	IBS	0.000314931	0.00216175	FALSE	2.77101e-06
317	loneliness	Loneliness/isolation	7.51557e-05		FALSE	0.0601957
317	mdd	MDD	5.3712e-05	9.15477e-05	FALSE	0.351574
317	mecfs_all	ME/CFS (all-cases)	7.47519e-05	0.000308451	FALSE	0.167561
317	mecfs_inf	ME/CFS (infection-onset)	6.27027e-05	0.00034726	FALSE	0.211641
318	ibs	IBS	0.000118731	0.000814994	FALSE	0.0114352
318	mdd	MDD	2.58951e-05	4.4136e-05	FALSE	0.401306
319	ibs	IBS	0.000194265	0.00133348	FALSE	0.0023938
319	loneliness	Loneliness/isolation	0.00010866		FALSE	0.0182168
319	mcp	MCP (excluded, see README)	0.000374252	0.00236215	FALSE	0.00439455
319	mdd	MDD	7.06515e-05	0.00012042	FALSE	0.321151
319	mecfs_all	ME/CFS (all-cases)	4.40894e-05	0.000181928	FALSE	0.288094
319	mecfs_inf	ME/CFS (infection-onset)	7.80424e-05	0.000432215	FALSE	0.174439
320	ibs	IBS	0.000123279	0.000846211	FALSE	0.0421046
320	loneliness	Loneliness/isolation	0.000153971		FALSE	0.00343156
320	mcp	MCP (excluded, see README)	8.05312e-05	0.000508284	FALSE	0.282399
320	mdd	MDD	2.79582e-05	4.76525e-05	FALSE	0.425381
320	mecfs_all	ME/CFS (all-cases)	0.000103991	0.000429102	FALSE	0.121624
320	mecfs_inf	ME/CFS (infection-onset)	4.28132e-05	0.000237108	FALSE	0.310314
321	ibs	IBS	0.000157796	0.00108314	FALSE	0.00761433
321	loneliness	Loneliness/isolation	7.02603e-05		FALSE	0.0732076
321	mcp	MCP (excluded, see README)	0.000357557	0.00225677	FALSE	0.00443734
321	mecfs_all	ME/CFS (all-cases)	0.000122521	0.000505564	FALSE	0.0633075
321	mecfs_inf	ME/CFS (infection-onset)	0.000249247	0.00138038	FALSE	0.00191272
322	ibs	IBS	0.000150328	0.00103188	FALSE	0.0103877
322	mcp	MCP (excluded, see README)	0.000153416	0.000968308	FALSE	0.118178
322	mdd	MDD	0.000359419	0.0006126	FALSE	0.0138335
322	mecfs_all	ME/CFS (all-cases)	0.000209103	0.00086283	FALSE	0.00617718
322	mecfs_inf	ME/CFS (infection-onset)	0.000214435	0.00118758	FALSE	0.00602782
323	ibs	IBS	5.30693e-05	0.000364279	FALSE	0.139843
323	loneliness	Loneliness/isolation	3.32419e-05		FALSE	0.186785
323	mcp	MCP (excluded, see README)	0.000142657	0.000900399	FALSE	0.0859325
323	mdd	MDD	0.000161329	0.000274973	FALSE	0.0980456
324	mcp	MCP (excluded, see README)	4.89889e-05	0.000309201	FALSE	0.320122
324	mdd	MDD	0.00053851	0.000917846	FALSE	0.000186042
324	mecfs_all	ME/CFS (all-cases)	0.000391983	0.00161745	FALSE	4.74211e-07
324	mecfs_inf	ME/CFS (infection-onset)	0.000285848	0.00158308	FALSE	0.000129204
325	ibs	IBS	0.000124949	0.000857674	FALSE	0.0348312
325	loneliness	Loneliness/isolation	0.000212726		FALSE	8.54991e-05
325	mcp	MCP (excluded, see README)	0.000212571	0.00134167	FALSE	0.0672796
325	mdd	MDD	0.000165295	0.000281731	FALSE	0.159669
325	mecfs_all	ME/CFS (all-cases)	5.59443e-05	0.000230845	FALSE	0.249902
325	mecfs_inf	ME/CFS (infection-onset)	7.48331e-05	0.000414441	FALSE	0.192134
326	ibs	IBS	9.46842e-05	0.000649932	FALSE	0.0683364
326	loneliness	Loneliness/isolation	6.17848e-05		FALSE	0.102138
326	mcp	MCP (excluded, see README)	0.000471991	0.00297904	FALSE	0.000436236
326	mdd	MDD	0.000215377	0.000367092	FALSE	0.0861112
326	mecfs_all	ME/CFS (all-cases)	3.75528e-05	0.000154956	FALSE	0.309619
327	ibs	IBS	0.000265161	0.00182012	FALSE	9.59872e-06
327	loneliness	Loneliness/isolation	6.45865e-05		FALSE	0.0668361
327	mcp	MCP (excluded, see README)	0.000506604	0.00319751	FALSE	3.82764e-05
327	mdd	MDD	9.03842e-05	0.000154052	FALSE	0.249093
327	mecfs_all	ME/CFS (all-cases)	5.43866e-05	0.000224417	FALSE	0.212
327	mecfs_inf	ME/CFS (infection-onset)	1.71564e-05	9.50155e-05	FALSE	0.39153
328	ibs	IBS	4.77493e-05	0.000327761	FALSE	0.18563
328	mcp	MCP (excluded, see README)	0.000142761	0.000901059	FALSE	0.105621
328	mdd	MDD	0.000109282	0.000186262	FALSE	0.20455
328	mecfs_all	ME/CFS (all-cases)	3.5153e-05	0.000145053	FALSE	0.295795
328	mecfs_inf	ME/CFS (infection-onset)	7.08232e-06	3.92233e-05	FALSE	0.446143
329	ibs	IBS	3.07951e-05	0.000211384	FALSE	0.299769
329	loneliness	Loneliness/isolation	0.000178374		FALSE	0.000305352
329	mcp	MCP (excluded, see README)	0.00015184	0.000958364	FALSE	0.119989
329	mdd	MDD	0.000129148	0.000220122	FALSE	0.197192
329	mecfs_all	ME/CFS (all-cases)	6.54954e-05	0.000270256	FALSE	0.198796
329	mecfs_inf	ME/CFS (infection-onset)	1.20559e-05	6.67682e-05	FALSE	0.428281
330	ibs	IBS	2.70666e-05	0.000185791	FALSE	0.320601
330	loneliness	Loneliness/isolation	0.000129657		FALSE	0.00519003
330	mcp	MCP (excluded, see README)	0.000315981	0.00199436	FALSE	0.00987856
330	mecfs_all	ME/CFS (all-cases)	3.44487e-05	0.000142147	FALSE	0.321111
330	mecfs_inf	ME/CFS (infection-onset)	2.8341e-05	0.000156958	FALSE	0.351591
331	ibs	IBS	8.27697e-05	0.000568149	FALSE	0.0734529
331	loneliness	Loneliness/isolation	3.07487e-05		FALSE	0.232226
331	mdd	MDD	0.000179697	0.000306279	FALSE	0.100598
332	ibs	IBS	4.85638e-05	0.000333352	FALSE	0.171314
332	loneliness	Loneliness/isolation	0.000154586		FALSE	0.000256571
332	mcp	MCP (excluded, see README)	7.31557e-05	0.000461733	FALSE	0.2417
332	mdd	MDD	0.000384116	0.000654693	FALSE	0.0029079
333	ibs	IBS	0.000102236	0.000701767	FALSE	0.0394245
333	loneliness	Loneliness/isolation	8.54886e-05		FALSE	0.0293325
333	mcp	MCP (excluded, see README)	9.10325e-05	0.000574565	FALSE	0.213978
333	mdd	MDD	0.000473001	0.000806191	FALSE	0.000974007
333	mecfs_all	ME/CFS (all-cases)	6.42792e-06	2.65238e-05	FALSE	0.450873
333	mecfs_inf	ME/CFS (infection-onset)	2.94048e-05	0.00016285	FALSE	0.333262
334	ibs	IBS	0.000223615	0.00153494	FALSE	0.000433518
334	loneliness	Loneliness/isolation	0.000302498		FALSE	2.34677e-08
334	mcp	MCP (excluded, see README)	0.000125529	0.000792293	FALSE	0.162974
334	mdd	MDD	0.00021622	0.00036853	FALSE	0.085459
334	mecfs_all	ME/CFS (all-cases)	6.9393e-05	0.000286339	FALSE	0.185877
334	mecfs_inf	ME/CFS (infection-onset)	8.70363e-05	0.000482024	FALSE	0.139313
335	ibs	IBS	0.000137212	0.000941854	FALSE	0.0232857
335	loneliness	Loneliness/isolation	0.000197888		FALSE	0.000202605
335	mcp	MCP (excluded, see README)	0.000192576	0.00121547	FALSE	0.0853121
335	mdd	MDD	0.000689696	0.00117553	FALSE	7.95942e-05
335	mecfs_all	ME/CFS (all-cases)	0.000194015	0.000800571	FALSE	0.0143069
335	mecfs_inf	ME/CFS (infection-onset)	0.000106269	0.000588539	FALSE	0.111523
336	ibs	IBS	1.83602e-05	0.000126028	FALSE	0.371454
336	loneliness	Loneliness/isolation	0.00020828		FALSE	4.0001e-05
336	mcp	MCP (excluded, see README)	0.000150925	0.000952587	FALSE	0.120855
336	mdd	MDD	0.000833295	0.00142028	FALSE	1.00922e-06
337	ibs	IBS	0.000205606	0.00141132	FALSE	0.00233267
337	loneliness	Loneliness/isolation	0.000221789		FALSE	6.28717e-05
337	mdd	MDD	0.000449572	0.000766258	FALSE	0.00629241
337	mecfs_all	ME/CFS (all-cases)	0.000214038	0.000883194	FALSE	0.00959676
337	mecfs_inf	ME/CFS (infection-onset)	0.000101344	0.000561266	FALSE	0.128002
338	ibs	IBS	0.000203683	0.00139812	FALSE	0.00369597
338	loneliness	Loneliness/isolation	8.41701e-05		FALSE	0.0683191
338	mdd	MDD	2.77365e-05	4.72745e-05	FALSE	0.42856
338	mecfs_all	ME/CFS (all-cases)	0.000105333	0.00043464	FALSE	0.126364
338	mecfs_inf	ME/CFS (infection-onset)	0.000158796	0.000879445	FALSE	0.0491099
339	ibs	IBS	0.000162387	0.00111466	FALSE	0.00578462
339	loneliness	Loneliness/isolation	0.000119249		FALSE	0.00799471
339	mdd	MDD	0.000345165	0.000588305	FALSE	0.0146294
339	mecfs_all	ME/CFS (all-cases)	0.000327419	0.00135104	FALSE	6.67627e-05
339	mecfs_inf	ME/CFS (infection-onset)	0.000173461	0.000960661	FALSE	0.0178826
340	loneliness	Loneliness/isolation	8.14558e-05		FALSE	0.0531284
340	mcp	MCP (excluded, see README)	0.00012312	0.000777088	FALSE	0.174979
340	mdd	MDD	0.000448021	0.000763615	FALSE	0.00405977
340	mecfs_all	ME/CFS (all-cases)	3.66608e-05	0.000151275	FALSE	0.316898
340	mecfs_inf	ME/CFS (infection-onset)	7.42821e-06	4.11389e-05	FALSE	0.452488
341	loneliness	Loneliness/isolation	8.24816e-05		FALSE	0.0454145
341	mdd	MDD	0.000100026	0.000170487	FALSE	0.249924
341	mecfs_all	ME/CFS (all-cases)	0.000137014	0.000565366	FALSE	0.0446154
341	mecfs_inf	ME/CFS (infection-onset)	6.37719e-05	0.000353181	FALSE	0.208432
342	ibs	IBS	6.4128e-05	0.000440188	FALSE	0.140225
342	loneliness	Loneliness/isolation	0.000306831		FALSE	6.95448e-09
342	mcp	MCP (excluded, see README)	7.39367e-05	0.000466662	FALSE	0.268036
342	mdd	MDD	3.11947e-05	5.31688e-05	FALSE	0.404373
342	mecfs_all	ME/CFS (all-cases)	0.000223903	0.000923901	FALSE	0.00296952
342	mecfs_inf	ME/CFS (infection-onset)	0.000193859	0.00107363	FALSE	0.009043
343	loneliness	Loneliness/isolation	0.000237213		FALSE	4.1703e-06
343	mcp	MCP (excluded, see README)	0.000193511	0.00122138	FALSE	0.0680289
343	mdd	MDD	7.80023e-05	0.000132948	FALSE	0.296656
343	mecfs_all	ME/CFS (all-cases)	0.000170258	0.00070254	FALSE	0.0181862
343	mecfs_inf	ME/CFS (infection-onset)	0.000151519	0.000839144	FALSE	0.0328343
344	ibs	IBS	2.58023e-05	0.000177113	FALSE	0.345565
344	loneliness	Loneliness/isolation	3.73217e-05		FALSE	0.237689
344	mcp	MCP (excluded, see README)	0.000279297	0.00176283	FALSE	0.0307102
344	mdd	MDD	0.000778188	0.00132636	FALSE	2.53184e-05
344	mecfs_all	ME/CFS (all-cases)	0.000175232	0.000723067	FALSE	0.0277004
345	loneliness	Loneliness/isolation	8.01123e-05		FALSE	0.0509254
345	mcp	MCP (excluded, see README)	0.000317276	0.00200254	FALSE	0.00976163
345	mdd	MDD	0.000339943	0.000579404	FALSE	0.0175157
345	mecfs_inf	ME/CFS (infection-onset)	1.82094e-05	0.000100847	FALSE	0.398908
346	ibs	IBS	0.00017908	0.00122925	FALSE	0.00207456
346	loneliness	Loneliness/isolation	9.00651e-05		FALSE	0.0266716
346	mdd	MDD	0.000352915	0.000601514	FALSE	0.0106143
347	loneliness	Loneliness/isolation	0.000182208		FALSE	0.000554877
347	mcp	MCP (excluded, see README)	0.000333285	0.00210358	FALSE	0.0113923
347	mdd	MDD	0.000202558	0.000345243	FALSE	0.115359
347	mecfs_all	ME/CFS (all-cases)	0.000155293	0.000640792	FALSE	0.0387236
347	mecfs_inf	ME/CFS (infection-onset)	7.46767e-05	0.000413575	FALSE	0.193017
348	ibs	IBS	1.44275e-05	9.90331e-05	FALSE	0.392865
348	loneliness	Loneliness/isolation	1.02441e-05		FALSE	0.400331
348	mcp	MCP (excluded, see README)	0.000354124	0.0022351	FALSE	0.00398383
348	mdd	MDD	0.000166956	0.000284563	FALSE	0.133016
348	mecfs_all	ME/CFS (all-cases)	0.000238953	0.000986002	FALSE	0.00185222
348	mecfs_inf	ME/CFS (infection-onset)	0.000294455	0.00163075	FALSE	0.000292376
349	loneliness	Loneliness/isolation	0.000119022		FALSE	0.00819083
349	mcp	MCP (excluded, see README)	0.000266721	0.00168345	FALSE	0.0217328
349	mdd	MDD	0.000846722	0.00144317	FALSE	5.43241e-07
349	mecfs_all	ME/CFS (all-cases)	4.46723e-06	1.84333e-05	FALSE	0.464489
350	ibs	IBS	4.1244e-05	0.000283107	FALSE	0.252565
350	loneliness	Loneliness/isolation	0.000172694		FALSE	0.000614001
350	mcp	MCP (excluded, see README)	0.00029114	0.00183758	FALSE	0.0181061
350	mdd	MDD	0.000108321	0.000184624	FALSE	0.242776
351	loneliness	Loneliness/isolation	8.01786e-05		FALSE	0.0217584
351	mdd	MDD	8.68086e-05	0.000147958	FALSE	0.231629
351	mecfs_all	ME/CFS (all-cases)	6.5623e-05	0.000270783	FALSE	0.145508
351	mecfs_inf	ME/CFS (infection-onset)	2.44998e-05	0.000135685	FALSE	0.337312
352	ibs	IBS	6.35469e-05	0.0004362	FALSE	0.156546
352	loneliness	Loneliness/isolation	0.000118782		FALSE	0.0104781
352	mcp	MCP (excluded, see README)	0.000412666	0.0026046	FALSE	0.00180465
352	mdd	MDD	0.000517082	0.000881324	FALSE	0.00119551
352	mecfs_all	ME/CFS (all-cases)	2.92993e-05	0.000120899	FALSE	0.348276
352	mecfs_inf	ME/CFS (infection-onset)	6.82068e-05	0.000377743	FALSE	0.200654
353	loneliness	Loneliness/isolation	8.08666e-05		FALSE	0.0594795
353	mcp	MCP (excluded, see README)	0.000246678	0.00155694	FALSE	0.0402615
353	mdd	MDD	0.000313453	0.000534254	FALSE	0.0334623
353	mecfs_all	ME/CFS (all-cases)	0.000238973	0.000986085	FALSE	0.00366835
353	mecfs_inf	ME/CFS (infection-onset)	0.000237622	0.001316	FALSE	0.00446129
354	ibs	IBS	0.000106559	0.00073144	FALSE	0.021333
354	mdd	MDD	0.000144021	0.000245471	FALSE	0.125458
355	ibs	IBS	7.96326e-05	0.000546615	FALSE	0.120878
355	loneliness	Loneliness/isolation	0.000177774		FALSE	0.000802588
355	mcp	MCP (excluded, see README)	7.66638e-05	0.000483875	FALSE	0.286449
355	mecfs_all	ME/CFS (all-cases)	6.11107e-05	0.000252163	FALSE	0.234767
355	mecfs_inf	ME/CFS (infection-onset)	0.000228434	0.00126512	FALSE	0.00706631
356	ibs	IBS	2.82358e-05	0.000193816	FALSE	0.294407
356	loneliness	Loneliness/isolation	0.000199237		FALSE	1.77042e-05
356	mcp	MCP (excluded, see README)	2.23647e-05	0.000141158	FALSE	0.4096
356	mdd	MDD	0.000245522	0.000418472	FALSE	0.0422337
357	ibs	IBS	0.000122054	0.000837805	FALSE	0.0211941
357	loneliness	Loneliness/isolation	0.000114475		FALSE	0.00763604
357	mdd	MDD	7.87191e-05	0.00013417	FALSE	0.282135
358	loneliness	Loneliness/isolation	8.01145e-05		FALSE	0.0428881
358	mdd	MDD	0.000176583	0.000300971	FALSE	0.115325
358	mecfs_all	ME/CFS (all-cases)	3.43341e-05	0.000141674	FALSE	0.313054
358	mecfs_inf	ME/CFS (infection-onset)	1.22892e-05	6.806e-05	FALSE	0.423343
359	ibs	IBS	0.000241037	0.00165453	FALSE	0.000597199
359	loneliness	Loneliness/isolation	0.000312743		FALSE	1.24216e-07
359	mcp	MCP (excluded, see README)	0.000254249	0.00160473	FALSE	0.0429363
359	mdd	MDD	0.000360502	0.000614446	FALSE	0.0218996
359	mecfs_all	ME/CFS (all-cases)	0.000157265	0.000648928	FALSE	0.041292
359	mecfs_inf	ME/CFS (infection-onset)	0.000118284	0.00065508	FALSE	0.0967963
360	ibs	IBS	0.00018843	0.00129342	FALSE	0.00462842
360	loneliness	Loneliness/isolation	0.000131828		FALSE	0.00882968
360	mcp	MCP (excluded, see README)	0.000341073	0.00215273	FALSE	0.0113211
360	mecfs_all	ME/CFS (all-cases)	3.90206e-05	0.000161012	FALSE	0.319119
360	mecfs_inf	ME/CFS (infection-onset)	0.000139376	0.000771891	FALSE	0.0629764
361	ibs	IBS	1.72951e-05	0.000118717	FALSE	0.394261
361	loneliness	Loneliness/isolation	0.00010139		FALSE	0.0369317
361	mcp	MCP (excluded, see README)	2.41862e-05	0.000152655	FALSE	0.42513
361	mdd	MDD	0.00022002	0.000375005	FALSE	0.110134
361	mecfs_all	ME/CFS (all-cases)	8.39169e-06	3.4627e-05	FALSE	0.452715
362	ibs	IBS	2.20505e-05	0.000151359	FALSE	0.321336
362	loneliness	Loneliness/isolation	4.72832e-05		FALSE	0.116984
362	mdd	MDD	5.20314e-05	8.86831e-05	FALSE	0.329768
362	mecfs_all	ME/CFS (all-cases)	5.94423e-05	0.000245279	FALSE	0.178015
363	ibs	IBS	7.0353e-05	0.000482918	FALSE	0.129726
363	loneliness	Loneliness/isolation	0.000112719		FALSE	0.0128199
363	mdd	MDD	0.000102925	0.000175427	FALSE	0.247876
363	mecfs_all	ME/CFS (all-cases)	2.5346e-05	0.000104586	FALSE	0.364122
363	mecfs_inf	ME/CFS (infection-onset)	9.3072e-05	0.000515452	FALSE	0.126605
364	ibs	IBS	5.06231e-06	3.47488e-05	FALSE	0.455143
364	loneliness	Loneliness/isolation	0.000118294		FALSE	0.00947481
364	mdd	MDD	0.000501929	0.000855496	FALSE	0.00126307
364	mecfs_all	ME/CFS (all-cases)	0.000172068	0.000710013	FALSE	0.018521
364	mecfs_inf	ME/CFS (infection-onset)	0.000349038	0.00193304	FALSE	4.82607e-05
365	ibs	IBS	5.79912e-05	0.000398064	FALSE	0.159315
365	loneliness	Loneliness/isolation	6.8546e-05		FALSE	0.068721
365	mdd	MDD	4.90036e-05	8.35226e-05	FALSE	0.357372
365	mecfs_all	ME/CFS (all-cases)	9.22761e-05	0.000380762	FALSE	0.110109
365	mecfs_inf	ME/CFS (infection-onset)	0.000272207	0.00150754	FALSE	0.000546469
366	ibs	IBS	8.64323e-05	0.00059329	FALSE	0.0770472
366	loneliness	Loneliness/isolation	1.62045e-05		FALSE	0.35152
366	mcp	MCP (excluded, see README)	0.000180341	0.00113825	FALSE	0.0771758
366	mdd	MDD	2.03304e-05	3.46515e-05	FALSE	0.433742
367	ibs	IBS	3.44675e-05	0.000236592	FALSE	0.255674
367	loneliness	Loneliness/isolation	0.000144326		FALSE	0.000862882
367	mcp	MCP (excluded, see README)	0.000225283	0.0014219	FALSE	0.0286785
367	mdd	MDD	0.000221567	0.000377643	FALSE	0.0567352
367	mecfs_all	ME/CFS (all-cases)	0.000120387	0.000496755	FALSE	0.0467383
367	mecfs_inf	ME/CFS (infection-onset)	1.18008e-05	6.5355e-05	FALSE	0.420457
368	ibs	IBS	9.03825e-05	0.000620405	FALSE	0.0490266
368	loneliness	Loneliness/isolation	9.2802e-05		FALSE	0.0157898
368	mdd	MDD	0.000234769	0.000400144	FALSE	0.0432392
368	mecfs_all	ME/CFS (all-cases)	2.54814e-06	1.05145e-05	FALSE	0.470609
369	ibs	IBS	0.000120965	0.000830328	FALSE	0.0204636
369	loneliness	Loneliness/isolation	7.8092e-05		FALSE	0.0417657
369	mcp	MCP (excluded, see README)	4.5504e-05	0.000287205	FALSE	0.338755
369	mdd	MDD	0.000380026	0.000647722	FALSE	0.0057817
369	mecfs_all	ME/CFS (all-cases)	0.000150071	0.000619242	FALSE	0.0232692
370	ibs	IBS	9.32347e-05	0.000639983	FALSE	0.0216148
371	ibs	IBS	4.32175e-05	0.000296654	FALSE	0.212998
371	loneliness	Loneliness/isolation	6.79358e-05		FALSE	0.0611291
371	mcp	MCP (excluded, see README)	0.000347882	0.00219571	FALSE	0.00268593
371	mdd	MDD	0.000464729	0.000792092	FALSE	0.00105342
371	mecfs_inf	ME/CFS (infection-onset)	5.02227e-05	0.000278143	FALSE	0.237397
372	mcp	MCP (excluded, see README)	2.66533e-05	0.000168226	FALSE	0.378829
373	ibs	IBS	2.64217e-05	0.000181364	FALSE	0.311725
373	loneliness	Loneliness/isolation	6.07833e-06		FALSE	0.432108
373	mcp	MCP (excluded, see README)	0.000271334	0.00171256	FALSE	0.015198
373	mdd	MDD	6.49236e-05	0.000110657	FALSE	0.315161
374	ibs	IBS	3.70607e-05	0.000254393	FALSE	0.299956
374	loneliness	Loneliness/isolation	0.000217982		FALSE	0.00019727
374	mcp	MCP (excluded, see README)	0.000371307	0.00234356	FALSE	0.0103553
374	mdd	MDD	0.000361691	0.000616472	FALSE	0.0285765
374	mecfs_all	ME/CFS (all-cases)	0.000120281	0.00049632	FALSE	0.102134
374	mecfs_inf	ME/CFS (infection-onset)	0.0001084	0.000600339	FALSE	0.129903
375	loneliness	Loneliness/isolation	0.000220447		FALSE	2.9793e-05
375	mcp	MCP (excluded, see README)	0.000162495	0.00102561	FALSE	0.113615
375	mdd	MDD	0.000197326	0.000336327	FALSE	0.112223
376	ibs	IBS	0.000213515	0.00146561	FALSE	0.000469595
376	loneliness	Loneliness/isolation	0.000119283		FALSE	0.00689711
376	mcp	MCP (excluded, see README)	0.000205369	0.00129622	FALSE	0.0523916
376	mdd	MDD	0.000164401	0.000280208	FALSE	0.138359
376	mecfs_inf	ME/CFS (infection-onset)	9.23909e-06	5.11679e-05	FALSE	0.439531
377	ibs	IBS	0.000259015	0.00177793	FALSE	0.000102703
377	loneliness	Loneliness/isolation	5.78834e-05		FALSE	0.119875
377	mcp	MCP (excluded, see README)	0.000392511	0.00247739	FALSE	0.00275851
377	mdd	MDD	0.000486913	0.000829903	FALSE	0.00214861
377	mecfs_all	ME/CFS (all-cases)	0.000149018	0.000614897	FALSE	0.0372555
377	mecfs_inf	ME/CFS (infection-onset)	2.74872e-05	0.00015223	FALSE	0.359375
378	loneliness	Loneliness/isolation	0.000165327		FALSE	0.000584942
378	mdd	MDD	0.000156415	0.000266597	FALSE	0.152349
378	mecfs_all	ME/CFS (all-cases)	0.000246862	0.00101864	FALSE	0.00153089
378	mecfs_inf	ME/CFS (infection-onset)	0.000102223	0.000566131	FALSE	0.100086
379	loneliness	Loneliness/isolation	5.08742e-05		FALSE	0.142817
379	mcp	MCP (excluded, see README)	0.000526015	0.00332002	FALSE	0.000106999
379	mdd	MDD	0.000216722	0.000369384	FALSE	0.0831812
379	mecfs_all	ME/CFS (all-cases)	1.61216e-05	6.6523e-05	FALSE	0.407185
380	ibs	IBS	1.0285e-05	7.05983e-05	FALSE	0.414138
380	loneliness	Loneliness/isolation	1.82443e-05		FALSE	0.326121
380	mcp	MCP (excluded, see README)	0.000361878	0.00228405	FALSE	0.00211808
380	mdd	MDD	0.000175762	0.000299572	FALSE	0.106459
381	ibs	IBS	0.00016092	0.00110459	FALSE	0.0070856
381	loneliness	Loneliness/isolation	0.000150587		FALSE	0.00173176
381	mcp	MCP (excluded, see README)	0.0003737	0.00235866	FALSE	0.00341364
381	mdd	MDD	4.77434e-05	8.13747e-05	FALSE	0.368042
382	ibs	IBS	5.46983e-05	0.000375461	FALSE	0.168711
382	loneliness	Loneliness/isolation	0.000122402		FALSE	0.00495231
382	mcp	MCP (excluded, see README)	0.000337433	0.00212976	FALSE	0.00430294
383	loneliness	Loneliness/isolation	0.000130852		FALSE	0.0175913
383	mcp	MCP (excluded, see README)	0.000350779	0.002214	FALSE	0.0182449
383	mdd	MDD	0.000352623	0.000601017	FALSE	0.0384051
383	mecfs_inf	ME/CFS (infection-onset)	0.000134403	0.000744351	FALSE	0.0941594
384	loneliness	Loneliness/isolation	0.000208828		FALSE	1.34061e-05
384	mcp	MCP (excluded, see README)	4.843e-05	0.000305673	FALSE	0.331105
384	mdd	MDD	0.000336451	0.000573453	FALSE	0.0124744
384	mecfs_all	ME/CFS (all-cases)	2.95004e-05	0.000121729	FALSE	0.331681
384	mecfs_inf	ME/CFS (infection-onset)	0.000214511	0.001188	FALSE	0.00355783
385	loneliness	Loneliness/isolation	0.000112274		FALSE	0.0147883
385	mcp	MCP (excluded, see README)	0.000274398	0.0017319	FALSE	0.0237337
385	mdd	MDD	0.000583778	0.000995002	FALSE	0.000381168
385	mecfs_all	ME/CFS (all-cases)	3.22898e-05	0.000133238	FALSE	0.33617
386	loneliness	Loneliness/isolation	0.000122231		FALSE	0.00991107
386	mcp	MCP (excluded, see README)	0.000100957	0.000637208	FALSE	0.222121
386	mdd	MDD	0.000639409	0.00108982	FALSE	0.000169557
386	mecfs_inf	ME/CFS (infection-onset)	0.000228085	0.00126318	FALSE	0.00529386
387	loneliness	Loneliness/isolation	3.51847e-05		FALSE	0.172614
387	mdd	MDD	8.93972e-05	0.00015237	FALSE	0.225272
388	ibs	IBS	0.000173528	0.00119113	FALSE	0.00811649
388	loneliness	Loneliness/isolation	0.00010836		FALSE	0.0244316
388	mcp	MCP (excluded, see README)	0.000167211	0.00105538	FALSE	0.122713
388	mecfs_inf	ME/CFS (infection-onset)	5.54723e-08	3.07217e-07	FALSE	0.488709
389	loneliness	Loneliness/isolation	0.000261107		FALSE	2.507e-07
389	mdd	MDD	0.000190106	0.00032402	FALSE	0.0967701
390	loneliness	Loneliness/isolation	0.000166141		FALSE	0.000616712
390	mdd	MDD	9.837e-05	0.000167663	FALSE	0.253446
390	mecfs_all	ME/CFS (all-cases)	1.30101e-05	5.3684e-05	FALSE	0.421796
391	loneliness	Loneliness/isolation	5.85562e-05		FALSE	0.0698602
391	mdd	MDD	0.000217375	0.000370497	FALSE	0.0464485
392	ibs	IBS	0.000107783	0.000739844	FALSE	0.0380358
392	loneliness	Loneliness/isolation	0.000106161		FALSE	0.0131695
392	mcp	MCP (excluded, see README)	0.000246529	0.00155601	FALSE	0.0267439
392	mdd	MDD	0.000166693	0.000284115	FALSE	0.130633
392	mecfs_all	ME/CFS (all-cases)	0.000165183	0.000681599	FALSE	0.0178097
392	mecfs_inf	ME/CFS (infection-onset)	0.000172285	0.000954148	FALSE	0.0161054
393	ibs	IBS	9.50624e-05	0.000652529	FALSE	0.107001
393	loneliness	Loneliness/isolation	0.000173623		FALSE	0.00259135
393	mcp	MCP (excluded, see README)	0.000217417	0.00137226	FALSE	0.0876833
393	mdd	MDD	0.000404869	0.000690065	FALSE	0.0201927
393	mecfs_all	ME/CFS (all-cases)	0.000114118	0.000470889	FALSE	0.120662
394	loneliness	Loneliness/isolation	1.80483e-05		FALSE	0.347366
394	mcp	MCP (excluded, see README)	0.000170113	0.00107369	FALSE	0.103264
394	mdd	MDD	0.000187099	0.000318895	FALSE	0.121849
394	mecfs_all	ME/CFS (all-cases)	4.95577e-05	0.000204492	FALSE	0.264908
394	mecfs_inf	ME/CFS (infection-onset)	3.2512e-05	0.000180058	FALSE	0.338522
395	ibs	IBS	0.000161727	0.00111013	FALSE	0.0104885
395	loneliness	Loneliness/isolation	0.000101116		FALSE	0.0291088
395	mcp	MCP (excluded, see README)	0.000311773	0.0019678	FALSE	0.0160452
395	mdd	MDD	0.000427554	0.000728729	FALSE	0.00768798
395	mecfs_all	ME/CFS (all-cases)	4.69044e-05	0.000193544	FALSE	0.283683
396	ibs	IBS	0.000265994	0.00182584	FALSE	0.000200307
396	loneliness	Loneliness/isolation	0.000336859		FALSE	1.91196e-08
396	mcp	MCP (excluded, see README)	0.000281314	0.00177556	FALSE	0.0296448
396	mdd	MDD	0.00116357	0.0019832	FALSE	4.18865e-09
396	mecfs_all	ME/CFS (all-cases)	0.000166738	0.000688016	FALSE	0.0335357
396	mecfs_inf	ME/CFS (infection-onset)	0.000287273	0.00159097	FALSE	0.00144987
397	ibs	IBS	1.26806e-05	8.70426e-05	FALSE	0.398495
397	loneliness	Loneliness/isolation	7.20125e-05		FALSE	0.054258
397	mdd	MDD	0.000408008	0.000695416	FALSE	0.00348222
397	mecfs_all	ME/CFS (all-cases)	7.57229e-06	3.12458e-05	FALSE	0.444867
398	ibs	IBS	0.00018533	0.00127215	FALSE	0.00419762
398	loneliness	Loneliness/isolation	0.000152913		FALSE	0.00256053
398	mdd	MDD	0.000618966	0.00105498	FALSE	0.00029905
398	mecfs_all	ME/CFS (all-cases)	0.000399312	0.0016477	FALSE	1.11786e-05
398	mecfs_inf	ME/CFS (infection-onset)	0.000475017	0.00263074	FALSE	6.0939e-07
399	ibs	IBS	0.000212031	0.00145543	FALSE	0.00138361
399	mcp	MCP (excluded, see README)	0.000204364	0.00128987	FALSE	0.0726054
399	mdd	MDD	0.000509532	0.000868455	FALSE	0.00192188
399	mecfs_inf	ME/CFS (infection-onset)	3.31966e-05	0.000183849	FALSE	0.340481
400	ibs	IBS	4.62554e-05	0.000317507	FALSE	0.195166
400	loneliness	Loneliness/isolation	2.56311e-05		FALSE	0.264198
400	mcp	MCP (excluded, see README)	0.000153443	0.000968479	FALSE	0.092789
400	mdd	MDD	0.000224227	0.000382176	FALSE	0.0556983
400	mecfs_all	ME/CFS (all-cases)	0.000115283	0.000475698	FALSE	0.0544302
401	ibs	IBS	9.2202e-05	0.000632894	FALSE	0.0733023
401	loneliness	Loneliness/isolation	0.000142615		FALSE	0.00283194
401	mcp	MCP (excluded, see README)	0.000388272	0.00245064	FALSE	0.00266329
401	mdd	MDD	0.000134269	0.00022885	FALSE	0.192074
401	mecfs_all	ME/CFS (all-cases)	6.72486e-05	0.000277491	FALSE	0.195786
402	loneliness	Loneliness/isolation	8.05769e-05		FALSE	0.052961
402	mcp	MCP (excluded, see README)	0.000117968	0.000744569	FALSE	0.181882
402	mdd	MDD	0.000121864	0.000207707	FALSE	0.214094
402	mecfs_all	ME/CFS (all-cases)	2.50889e-05	0.000103525	FALSE	0.366635
403	ibs	IBS	0.000136261	0.000935323	FALSE	0.019477
403	loneliness	Loneliness/isolation	0.000268557		FALSE	6.95623e-07
403	mcp	MCP (excluded, see README)	0.000201128	0.00126945	FALSE	0.0677587
403	mdd	MDD	0.000448916	0.000765139	FALSE	0.00384776
403	mecfs_all	ME/CFS (all-cases)	1.46418e-05	6.04169e-05	FALSE	0.416487
404	ibs	IBS	0.000127704	0.000876584	FALSE	0.0402416
404	loneliness	Loneliness/isolation	0.000399647		FALSE	2.09635e-10
404	mcp	MCP (excluded, see README)	0.000395663	0.00249729	FALSE	0.00570485
404	mdd	MDD	0.000173708	0.000296071	FALSE	0.164448
404	mecfs_all	ME/CFS (all-cases)	0.000132436	0.000546476	FALSE	0.0755052
404	mecfs_inf	ME/CFS (infection-onset)	0.000345655	0.00191431	FALSE	0.000285314
405	ibs	IBS	0.00024908	0.00170974	FALSE	6.13556e-05
405	loneliness	Loneliness/isolation	9.54026e-06		FALSE	0.403577
405	mdd	MDD	0.000210116	0.000358126	FALSE	0.0790211
405	mecfs_all	ME/CFS (all-cases)	0.00023523	0.000970639	FALSE	0.00169892
405	mecfs_inf	ME/CFS (infection-onset)	0.000168289	0.000932018	FALSE	0.0172816
406	ibs	IBS	6.65782e-05	0.000457007	FALSE	0.157822
406	loneliness	Loneliness/isolation	0.000125096		FALSE	0.0103376
406	mdd	MDD	0.000889756	0.00151651	FALSE	1.04354e-06
406	mecfs_all	ME/CFS (all-cases)	0.000226948	0.000936465	FALSE	0.00580891
406	mecfs_inf	ME/CFS (infection-onset)	0.000282545	0.00156479	FALSE	0.00123347
407	loneliness	Loneliness/isolation	0.000246994		FALSE	1.97579e-05
407	mdd	MDD	0.000200948	0.000342499	FALSE	0.128157
407	mecfs_inf	ME/CFS (infection-onset)	7.91523e-05	0.000438361	FALSE	0.192061
408	ibs	IBS	6.76681e-06	4.64489e-05	FALSE	0.449855
408	loneliness	Loneliness/isolation	8.91374e-05		FALSE	0.0508191
408	mdd	MDD	0.000211726	0.00036087	FALSE	0.110005
408	mecfs_all	ME/CFS (all-cases)	0.000196142	0.000809347	FALSE	0.0160922
408	mecfs_inf	ME/CFS (infection-onset)	0.000115793	0.000641282	FALSE	0.100592
409	ibs	IBS	2.87886e-05	0.000197611	FALSE	0.317453
409	loneliness	Loneliness/isolation	0.000103229		FALSE	0.0224798
409	mcp	MCP (excluded, see README)	0.000462977	0.00292215	FALSE	0.000687771
409	mdd	MDD	6.22369e-05	0.000106078	FALSE	0.33862
409	mecfs_all	ME/CFS (all-cases)	6.4579e-05	0.000266475	FALSE	0.210663
409	mecfs_inf	ME/CFS (infection-onset)	0.000157224	0.000870738	FALSE	0.0342726
410	ibs	IBS	0.000108352	0.000743748	FALSE	0.0480818
410	loneliness	Loneliness/isolation	0.000243226		FALSE	5.02528e-06
410	mdd	MDD	0.000594667	0.00101356	FALSE	0.000286745
410	mecfs_all	ME/CFS (all-cases)	5.35827e-05	0.0002211	FALSE	0.247858
410	mecfs_inf	ME/CFS (infection-onset)	9.78685e-05	0.000542015	FALSE	0.119527
411	ibs	IBS	5.65114e-05	0.000387906	FALSE	0.201492
411	loneliness	Loneliness/isolation	0.000183774		FALSE	0.00064404
411	mcp	MCP (excluded, see README)	0.000442979	0.00279593	FALSE	0.00186807
411	mdd	MDD	0.000712816	0.00121494	FALSE	7.35341e-05
411	mecfs_all	ME/CFS (all-cases)	0.000217003	0.000895427	FALSE	0.0091128
411	mecfs_inf	ME/CFS (infection-onset)	0.000208661	0.00115561	FALSE	0.0128279
412	ibs	IBS	0.000141545	0.000971595	FALSE	0.0255039
412	loneliness	Loneliness/isolation	0.000241309		FALSE	2.59811e-05
412	mcp	MCP (excluded, see README)	0.000513561	0.00324141	FALSE	0.000558223
412	mdd	MDD	0.000510063	0.00086936	FALSE	0.00304296
412	mecfs_all	ME/CFS (all-cases)	0.000176347	0.000727667	FALSE	0.0282731
412	mecfs_inf	ME/CFS (infection-onset)	5.00353e-05	0.000277106	FALSE	0.284996
413	loneliness	Loneliness/isolation	0.000159149		FALSE	0.00236674
413	mdd	MDD	0.000250021	0.000426141	FALSE	0.0763285
413	mecfs_all	ME/CFS (all-cases)	0.000121047	0.000499481	FALSE	0.0858345
413	mecfs_inf	ME/CFS (infection-onset)	0.000224285	0.00124213	FALSE	0.00841922
414	ibs	IBS	0.000208997	0.0014346	FALSE	0.00184853
414	loneliness	Loneliness/isolation	2.51566e-05		FALSE	0.306278
414	mdd	MDD	2.8615e-05	4.87719e-05	FALSE	0.422346
415	ibs	IBS	0.000336321	0.00230858	FALSE	1.62825e-06
415	loneliness	Loneliness/isolation	4.6509e-05		FALSE	0.17126
415	mcp	MCP (excluded, see README)	0.000296962	0.00187432	FALSE	0.0165983
415	mdd	MDD	0.000754429	0.00128586	FALSE	1.2156e-05
415	mecfs_all	ME/CFS (all-cases)	9.37001e-05	0.000386638	FALSE	0.126223
415	mecfs_inf	ME/CFS (infection-onset)	2.68409e-05	0.00014865	FALSE	0.363292
416	ibs	IBS	7.21874e-06	4.9551e-05	FALSE	0.439853
416	loneliness	Loneliness/isolation	0.000148447		FALSE	0.00156266
416	mdd	MDD	0.000169893	0.000289569	FALSE	0.129143
416	mecfs_all	ME/CFS (all-cases)	3.30763e-05	0.000136484	FALSE	0.32376
416	mecfs_inf	ME/CFS (infection-onset)	1.7356e-05	9.61209e-05	FALSE	0.400677
417	ibs	IBS	0.000227909	0.00156441	FALSE	0.00110503
417	loneliness	Loneliness/isolation	0.000188704		FALSE	0.000557802
417	mcp	MCP (excluded, see README)	0.000267284	0.001687	FALSE	0.0367889
417	mdd	MDD	0.000549595	0.000936739	FALSE	0.00157995
417	mecfs_all	ME/CFS (all-cases)	0.000178288	0.000735675	FALSE	0.0261227
417	mecfs_inf	ME/CFS (infection-onset)	0.000242264	0.0013417	FALSE	0.00565157
418	ibs	IBS	4.05887e-05	0.000278609	FALSE	0.280702
418	loneliness	Loneliness/isolation	0.000243798		FALSE	3.46768e-05
418	mcp	MCP (excluded, see README)	0.000518229	0.00327088	FALSE	0.000691311
418	mdd	MDD	0.000901542	0.0015366	FALSE	3.83841e-06
418	mecfs_all	ME/CFS (all-cases)	0.000339778	0.00140204	FALSE	0.000326696
418	mecfs_inf	ME/CFS (infection-onset)	0.000180006	0.000996908	FALSE	0.032122
419	ibs	IBS	0.000243157	0.00166908	FALSE	0.000451257
419	loneliness	Loneliness/isolation	0.000213143		FALSE	9.92746e-05
419	mcp	MCP (excluded, see README)	0.000243291	0.00153557	FALSE	0.0467807
419	mdd	MDD	0.000190402	0.000324524	FALSE	0.130655
419	mecfs_all	ME/CFS (all-cases)	0.000275746	0.00113782	FALSE	0.00145157
419	mecfs_inf	ME/CFS (infection-onset)	0.000241052	0.001335	FALSE	0.00495114
420	ibs	IBS	0.0002458	0.00168722	FALSE	0.000222097
420	loneliness	Loneliness/isolation	0.000123226		FALSE	0.00905094
420	mcp	MCP (excluded, see README)	0.000477298	0.00301254	FALSE	0.000501745
420	mdd	MDD	0.000192867	0.000328725	FALSE	0.115438
420	mecfs_all	ME/CFS (all-cases)	0.0001481	0.000611111	FALSE	0.0394437
420	mecfs_inf	ME/CFS (infection-onset)	0.000166619	0.000922768	FALSE	0.0272448
421	ibs	IBS	8.42652e-05	0.000578415	FALSE	0.102596
422	loneliness	Loneliness/isolation	0.000138159		FALSE	0.00571987
422	mcp	MCP (excluded, see README)	0.00048189	0.00304152	FALSE	0.000689104
422	mdd	MDD	6.6207e-05	0.000112844	FALSE	0.336461
423	loneliness	Loneliness/isolation	0.000164756		FALSE	0.00158105
423	mcp	MCP (excluded, see README)	0.000166085	0.00104827	FALSE	0.120332
423	mdd	MDD	0.000127421	0.000217179	FALSE	0.220647
423	mecfs_inf	ME/CFS (infection-onset)	1.01848e-05	5.64054e-05	FALSE	0.442818
424	ibs	IBS	9.46057e-05	0.000649393	FALSE	0.112855
424	loneliness	Loneliness/isolation	0.000112619		FALSE	0.0339366
424	mdd	MDD	0.000480727	0.000819359	FALSE	0.00887116
424	mecfs_inf	ME/CFS (infection-onset)	5.89063e-05	0.000326235	FALSE	0.274447
425	ibs	IBS	0.000347664	0.00238644	FALSE	7.92076e-06
425	loneliness	Loneliness/isolation	0.000205713		FALSE	0.000353667
425	mcp	MCP (excluded, see README)	0.000589482	0.0037206	FALSE	0.000174844
425	mdd	MDD	0.000542074	0.00092392	FALSE	0.00255245
425	mecfs_all	ME/CFS (all-cases)	0.000273033	0.00112663	FALSE	0.00281882
425	mecfs_inf	ME/CFS (infection-onset)	0.000305482	0.00169182	FALSE	0.0013026
426	ibs	IBS	0.000148079	0.00101645	FALSE	0.0176013
426	loneliness	Loneliness/isolation	4.78227e-05		FALSE	0.17745
426	mcp	MCP (excluded, see README)	0.00069062	0.00435895	FALSE	5.55123e-06
426	mdd	MDD	0.000463882	0.000790648	FALSE	0.00466279
426	mecfs_all	ME/CFS (all-cases)	0.000220367	0.00090931	FALSE	0.00757869
426	mecfs_inf	ME/CFS (infection-onset)	0.00032421	0.00179554	FALSE	0.000341902
427	ibs	IBS	0.000172512	0.00118416	FALSE	0.0103231
427	loneliness	Loneliness/isolation	0.000161978		FALSE	0.00277586
427	mcp	MCP (excluded, see README)	0.00018692	0.00117977	FALSE	0.106145
427	mdd	MDD	0.000463931	0.000790733	FALSE	0.00664894
427	mecfs_all	ME/CFS (all-cases)	0.000498329	0.00205627	FALSE	5.38735e-07
427	mecfs_inf	ME/CFS (infection-onset)	0.000265886	0.00147253	FALSE	0.00344004
428	ibs	IBS	0.000148606	0.00102006	FALSE	0.0226828
428	loneliness	Loneliness/isolation	0.000244301		FALSE	2.94963e-05
428	mcp	MCP (excluded, see README)	0.000284381	0.00179491	FALSE	0.0325978
428	mecfs_all	ME/CFS (all-cases)	2.45526e-05	0.000101313	FALSE	0.384516
428	mecfs_inf	ME/CFS (infection-onset)	4.51633e-05	0.000250123	FALSE	0.306852
429	ibs	IBS	3.70449e-05	0.000254284	FALSE	0.295329
429	loneliness	Loneliness/isolation	6.78596e-05		FALSE	0.111771
429	mcp	MCP (excluded, see README)	0.000111062	0.000700981	FALSE	0.224655
429	mdd	MDD	0.00032743	0.000558077	FALSE	0.0386726
429	mecfs_all	ME/CFS (all-cases)	9.03151e-05	0.00037267	FALSE	0.160771
429	mecfs_inf	ME/CFS (infection-onset)	0.000167773	0.000929163	FALSE	0.0403468
430	loneliness	Loneliness/isolation	0.000150257		FALSE	0.00469336
430	mcp	MCP (excluded, see README)	0.000657759	0.00415155	FALSE	2.63964e-05
430	mdd	MDD	0.000221694	0.000377858	FALSE	0.106594
430	mecfs_all	ME/CFS (all-cases)	5.17252e-05	0.000213436	FALSE	0.277136
430	mecfs_inf	ME/CFS (infection-onset)	0.000228293	0.00126433	FALSE	0.00924854
431	ibs	IBS	9.92739e-06	6.81437e-05	FALSE	0.439163
431	loneliness	Loneliness/isolation	0.000182496		FALSE	0.00195335
431	mcp	MCP (excluded, see README)	0.000719131	0.0045389	FALSE	2.21454e-05
431	mdd	MDD	0.00019893	0.00033906	FALSE	0.15103
431	mecfs_all	ME/CFS (all-cases)	4.06371e-05	0.000167682	FALSE	0.332271
432	ibs	IBS	0.000107593	0.00073854	FALSE	0.0777257
432	loneliness	Loneliness/isolation	0.000314721		FALSE	5.3598e-07
432	mcp	MCP (excluded, see README)	0.000519896	0.0032814	FALSE	0.000897849
432	mdd	MDD	0.000135178	0.0002304	FALSE	0.23019
432	mecfs_all	ME/CFS (all-cases)	9.01249e-05	0.000371886	FALSE	0.170705
432	mecfs_inf	ME/CFS (infection-onset)	0.000164327	0.000910074	FALSE	0.0495323
433	ibs	IBS	5.54968e-05	0.000380942	FALSE	0.187314
433	loneliness	Loneliness/isolation	0.000217005		FALSE	3.21032e-05
433	mcp	MCP (excluded, see README)	0.000201957	0.00127468	FALSE	0.0670057
433	mdd	MDD	0.000608474	0.00103709	FALSE	0.000231269
433	mecfs_inf	ME/CFS (infection-onset)	0.000106486	0.000589741	FALSE	0.100762
434	ibs	IBS	9.96168e-05	0.000683791	FALSE	0.0394894
434	loneliness	Loneliness/isolation	1.97633e-05		FALSE	0.309875
434	mdd	MDD	0.000250242	0.000426516	FALSE	0.0390868
434	mecfs_inf	ME/CFS (infection-onset)	9.3569e-05	0.000518204	FALSE	0.0978322
435	ibs	IBS	0.00010152	0.000696852	FALSE	0.0906096
435	loneliness	Loneliness/isolation	0.000170497		FALSE	0.00274958
435	mcp	MCP (excluded, see README)	0.000935136	0.00590225	FALSE	6.20177e-08
435	mdd	MDD	0.000347773	0.000592751	FALSE	0.0357312
435	mecfs_all	ME/CFS (all-cases)	0.000285509	0.00117811	FALSE	0.00246556
435	mecfs_inf	ME/CFS (infection-onset)	0.000189057	0.00104704	FALSE	0.0305289
436	ibs	IBS	0.000239846	0.00164636	FALSE	0.000608372
436	loneliness	Loneliness/isolation	0.00024997		FALSE	1.1176e-05
436	mcp	MCP (excluded, see README)	0.000480346	0.00303177	FALSE	0.000921681
436	mdd	MDD	0.000314704	0.000536387	FALSE	0.0378328
436	mecfs_all	ME/CFS (all-cases)	0.000216872	0.000894889	FALSE	0.00932375
436	mecfs_inf	ME/CFS (infection-onset)	0.000230862	0.00127856	FALSE	0.00726052
437	ibs	IBS	0.000277013	0.00190148	FALSE	6.77932e-06
437	loneliness	Loneliness/isolation	9.01756e-05		FALSE	0.022996
437	mcp	MCP (excluded, see README)	0.000306209	0.00193268	FALSE	0.00690662
437	mdd	MDD	0.000241185	0.00041108	FALSE	0.046925
437	mecfs_all	ME/CFS (all-cases)	3.67203e-05	0.00015152	FALSE	0.294139
437	mecfs_inf	ME/CFS (infection-onset)	0.000125523	0.000695173	FALSE	0.0475784
438	ibs	IBS	0.00026014	0.00178566	FALSE	0.000247327
438	loneliness	Loneliness/isolation	0.000168564		FALSE	0.0015143
438	mcp	MCP (excluded, see README)	8.65963e-05	0.000546565	FALSE	0.266804
438	mdd	MDD	0.000827901	0.00141109	FALSE	7.03079e-06
438	mecfs_all	ME/CFS (all-cases)	0.00023976	0.000989331	FALSE	0.00490864
438	mecfs_inf	ME/CFS (infection-onset)	5.14377e-05	0.000284872	FALSE	0.27639
439	ibs	IBS	1.7868e-05	0.00012265	FALSE	0.378599
439	loneliness	Loneliness/isolation	0.000218708		FALSE	3.09693e-05
439	mcp	MCP (excluded, see README)	8.43966e-05	0.000532681	FALSE	0.256164
439	mdd	MDD	0.000232445	0.000396183	FALSE	0.0755413
439	mecfs_all	ME/CFS (all-cases)	5.40675e-05	0.000223101	FALSE	0.246874
440	ibs	IBS	0.00013112	0.000900036	FALSE	0.0282344
440	loneliness	Loneliness/isolation	6.12174e-06		FALSE	0.441216
440	mcp	MCP (excluded, see README)	2.79282e-05	0.000176273	FALSE	0.409219
440	mdd	MDD	0.000440655	0.00075106	FALSE	0.00588277
440	mecfs_all	ME/CFS (all-cases)	7.67072e-05	0.00031652	FALSE	0.180453
441	ibs	IBS	4.31811e-05	0.000296404	FALSE	0.254293
441	loneliness	Loneliness/isolation	0.000141693		FALSE	0.00498963
441	mdd	MDD	0.000387089	0.000659762	FALSE	0.0138806
441	mecfs_inf	ME/CFS (infection-onset)	0.000137657	0.000762372	FALSE	0.0621109
442	ibs	IBS	0.000197188	0.00135354	FALSE	0.00296515
442	loneliness	Loneliness/isolation	5.86825e-05		FALSE	0.13036
442	mcp	MCP (excluded, see README)	0.000165596	0.00104519	FALSE	0.120593
442	mdd	MDD	0.000579698	0.000988046	FALSE	0.000672346
442	mecfs_inf	ME/CFS (infection-onset)	2.67453e-05	0.000148121	FALSE	0.370367
443	ibs	IBS	9.12098e-05	0.000626083	FALSE	0.0398547
443	loneliness	Loneliness/isolation	0.00010256		FALSE	0.00678697
443	mcp	MCP (excluded, see README)	9.66136e-05	0.000609791	FALSE	0.175039
444	ibs	IBS	0.00020558	0.00141114	FALSE	0.000976598
444	loneliness	Loneliness/isolation	0.000172817		FALSE	0.000415634
444	mcp	MCP (excluded, see README)	0.000523346	0.00330318	FALSE	0.000105984
444	mdd	MDD	0.00023763	0.000405021	FALSE	0.0652874
444	mecfs_all	ME/CFS (all-cases)	0.000176365	0.000727739	FALSE	0.0157853
444	mecfs_inf	ME/CFS (infection-onset)	0.000115972	0.000642278	FALSE	0.0771057
445	ibs	IBS	0.000166583	0.00114346	FALSE	0.014246
445	loneliness	Loneliness/isolation	0.000175091		FALSE	0.00177196
445	mcp	MCP (excluded, see README)	0.000255855	0.00161487	FALSE	0.0504394
445	mdd	MDD	0.000101284	0.00017263	FALSE	0.282359
445	mecfs_inf	ME/CFS (infection-onset)	3.90341e-05	0.000216179	FALSE	0.332648
446	ibs	IBS	0.000151567	0.00104039	FALSE	0.0159581
446	loneliness	Loneliness/isolation	4.53705e-05		FALSE	0.190187
446	mdd	MDD	0.000907411	0.00154661	FALSE	1.05588e-06
446	mecfs_all	ME/CFS (all-cases)	6.87272e-06	2.83592e-05	FALSE	0.457153
446	mecfs_inf	ME/CFS (infection-onset)	2.11395e-05	0.000117075	FALSE	0.394944
447	ibs	IBS	0.000174379	0.00119697	FALSE	0.000374097
447	mcp	MCP (excluded, see README)	0.000183138	0.0011559	FALSE	0.0342993
447	mdd	MDD	2.17839e-05	3.71289e-05	FALSE	0.408967
448	ibs	IBS	0.000184934	0.00126942	FALSE	0.00282666
448	loneliness	Loneliness/isolation	4.95103e-05		FALSE	0.151875
448	mcp	MCP (excluded, see README)	0.0001975	0.00124655	FALSE	0.0688885
448	mdd	MDD	0.000219419	0.000373982	FALSE	0.0845935
448	mecfs_all	ME/CFS (all-cases)	4.25384e-06	1.75528e-05	FALSE	0.466598
448	mecfs_inf	ME/CFS (infection-onset)	9.58903e-05	0.00053106	FALSE	0.120889
449	ibs	IBS	0.000243121	0.00166883	FALSE	0.000804537
449	loneliness	Loneliness/isolation	0.000191835		FALSE	0.000653248
449	mcp	MCP (excluded, see README)	0.000285468	0.00180177	FALSE	0.0325014
449	mdd	MDD	0.000443456	0.000755834	FALSE	0.00908544
449	mecfs_all	ME/CFS (all-cases)	8.88781e-05	0.000366741	FALSE	0.165181
450	ibs	IBS	4.51068e-05	0.000309623	FALSE	0.259013
450	loneliness	Loneliness/isolation	5.56909e-05		FALSE	0.156856
450	mcp	MCP (excluded, see README)	0.000136964	0.000864471	FALSE	0.178383
450	mdd	MDD	0.000263205	0.000448611	FALSE	0.0746837
451	ibs	IBS	0.000162451	0.0011151	FALSE	0.0150251
451	loneliness	Loneliness/isolation	0.00013625		FALSE	0.00960002
451	mcp	MCP (excluded, see README)	0.000453932	0.00286506	FALSE	0.00221478
451	mdd	MDD	0.000556274	0.000948123	FALSE	0.00181433
451	mecfs_all	ME/CFS (all-cases)	0.000174195	0.000718787	FALSE	0.0327959
451	mecfs_inf	ME/CFS (infection-onset)	0.000156629	0.000867445	FALSE	0.0513159
452	ibs	IBS	8.88302e-05	0.00060975	FALSE	0.0671664
452	loneliness	Loneliness/isolation	1.34575e-05		FALSE	0.370375
452	mdd	MDD	0.000473503	0.000807047	FALSE	0.0013672
452	mecfs_all	ME/CFS (all-cases)	5.97588e-05	0.000246585	FALSE	0.205766
452	mecfs_inf	ME/CFS (infection-onset)	0.000246789	0.00136677	FALSE	0.00132089
453	ibs	IBS	3.53375e-05	0.000242564	FALSE	0.260327
453	mcp	MCP (excluded, see README)	7.55254e-05	0.00047669	FALSE	0.255778
453	mdd	MDD	0.000407135	0.000693928	FALSE	0.00396475
453	mecfs_all	ME/CFS (all-cases)	3.2559e-05	0.000134349	FALSE	0.31733
453	mecfs_inf	ME/CFS (infection-onset)	2.97179e-05	0.000164584	FALSE	0.334078
454	loneliness	Loneliness/isolation	3.78518e-05		FALSE	0.195165
454	mdd	MDD	8.89079e-05	0.000151536	FALSE	0.261855
455	mcp	MCP (excluded, see README)	0.000231158	0.00145899	FALSE	0.0286596
455	mdd	MDD	9.15481e-06	1.56036e-05	FALSE	0.460326
455	mecfs_inf	ME/CFS (infection-onset)	3.6731e-05	0.000203423	FALSE	0.297746
456	loneliness	Loneliness/isolation	0.000133514		FALSE	0.00441719
456	mcp	MCP (excluded, see README)	0.000309213	0.00195164	FALSE	0.0115438
456	mdd	MDD	0.000364008	0.000620421	FALSE	0.0125289
456	mecfs_all	ME/CFS (all-cases)	0.000116393	0.000480275	FALSE	0.0743112
456	mecfs_inf	ME/CFS (infection-onset)	8.65407e-05	0.00047928	FALSE	0.142053
457	loneliness	Loneliness/isolation	6.51544e-05		FALSE	0.11578
457	mcp	MCP (excluded, see README)	0.00032325	0.00204024	FALSE	0.0168934
457	mdd	MDD	0.00030233	0.000515297	FALSE	0.0462515
457	mecfs_all	ME/CFS (all-cases)	0.00029346	0.00121091	FALSE	0.00109891
457	mecfs_inf	ME/CFS (infection-onset)	0.000171692	0.000950866	FALSE	0.0341985
458	ibs	IBS	5.75358e-05	0.000394938	FALSE	0.146113
458	loneliness	Loneliness/isolation	7.75064e-05		FALSE	0.0385516
458	mcp	MCP (excluded, see README)	1.34421e-05	8.48421e-05	FALSE	0.439474
458	mdd	MDD	0.000189075	0.000322263	FALSE	0.0871138
458	mecfs_all	ME/CFS (all-cases)	7.64255e-05	0.000315357	FALSE	0.137246
458	mecfs_inf	ME/CFS (infection-onset)	6.88055e-05	0.000381059	FALSE	0.165781
459	ibs	IBS	6.90796e-05	0.000474177	FALSE	0.127559
459	loneliness	Loneliness/isolation	0.00013406		FALSE	0.00365337
459	mcp	MCP (excluded, see README)	3.78847e-05	0.000239115	FALSE	0.370906
459	mecfs_all	ME/CFS (all-cases)	0.000218221	0.000900452	FALSE	0.00407114
459	mecfs_inf	ME/CFS (infection-onset)	0.000297473	0.00164746	FALSE	0.000292374
460	ibs	IBS	0.000107595	0.000738558	FALSE	0.0494897
460	loneliness	Loneliness/isolation	5.86651e-05		FALSE	0.117353
460	mecfs_all	ME/CFS (all-cases)	5.83999e-05	0.000240978	FALSE	0.230513
460	mecfs_inf	ME/CFS (infection-onset)	6.71274e-05	0.000371765	FALSE	0.205088
461	ibs	IBS	9.15939e-06	6.2872e-05	FALSE	0.438324
461	loneliness	Loneliness/isolation	8.40842e-05		FALSE	0.0667825
461	mcp	MCP (excluded, see README)	0.000306632	0.00193535	FALSE	0.0232547
461	mdd	MDD	0.00104863	0.00178731	FALSE	9.99335e-08
462	ibs	IBS	0.00011477	0.000787808	FALSE	0.0458727
462	loneliness	Loneliness/isolation	9.30628e-05		FALSE	0.0388659
462	mcp	MCP (excluded, see README)	0.000403862	0.00254904	FALSE	0.00305272
462	mdd	MDD	0.000298857	0.000509377	FALSE	0.0393115
462	mecfs_all	ME/CFS (all-cases)	0.000166574	0.000687339	FALSE	0.0286247
462	mecfs_inf	ME/CFS (infection-onset)	0.000149428	0.000827563	FALSE	0.0461811
463	ibs	IBS	0.000335583	0.00230351	FALSE	7.20853e-07
463	loneliness	Loneliness/isolation	0.000114215		FALSE	0.0106701
463	mcp	MCP (excluded, see README)	0.000150532	0.000950107	FALSE	0.119522
463	mdd	MDD	0.000504413	0.00085973	FALSE	0.00110336
463	mecfs_all	ME/CFS (all-cases)	1.2475e-05	5.14762e-05	FALSE	0.424135
463	mecfs_inf	ME/CFS (infection-onset)	2.80878e-05	0.000155556	FALSE	0.351241
464	ibs	IBS	0.000395399	0.0027141	FALSE	4.42166e-09
464	loneliness	Loneliness/isolation	9.58128e-05		FALSE	0.0205918
464	mdd	MDD	0.000103535	0.000176466	FALSE	0.234197
464	mecfs_all	ME/CFS (all-cases)	2.50271e-05	0.00010327	FALSE	0.356492
464	mecfs_inf	ME/CFS (infection-onset)	4.36392e-05	0.000241682	FALSE	0.274134
465	ibs	IBS	0.000153018	0.00105035	FALSE	0.00186332
465	loneliness	Loneliness/isolation	8.94501e-05		FALSE	0.0120136
465	mcp	MCP (excluded, see README)	0.000286501	0.0018083	FALSE	0.00425466
465	mdd	MDD	0.000273607	0.00046634	FALSE	0.0165012
465	mecfs_all	ME/CFS (all-cases)	5.74474e-05	0.000237047	FALSE	0.172179
466	ibs	IBS	0.000561727	0.00385581	FALSE	5.05462e-12
466	loneliness	Loneliness/isolation	0.000117222		FALSE	0.0182511
466	mcp	MCP (excluded, see README)	0.000375393	0.00236935	FALSE	0.00711813
466	mdd	MDD	0.000169911	0.000289599	FALSE	0.165388
467	ibs	IBS	0.000174167	0.00119552	FALSE	0.00677871
467	loneliness	Loneliness/isolation	0.000333001		FALSE	1.18587e-08
467	mcp	MCP (excluded, see README)	0.000201413	0.00127125	FALSE	0.0778354
467	mdd	MDD	0.000650592	0.00110888	FALSE	0.000178344
467	mecfs_all	ME/CFS (all-cases)	0.00027803	0.00114724	FALSE	0.00121181
467	mecfs_inf	ME/CFS (infection-onset)	0.000382704	0.00211949	FALSE	3.52222e-05
468	ibs	IBS	0.000150574	0.00103357	FALSE	0.0133979
468	loneliness	Loneliness/isolation	0.000175822		FALSE	0.000603442
468	mdd	MDD	4.85807e-05	8.28018e-05	FALSE	0.371517
468	mecfs_all	ME/CFS (all-cases)	0.000112758	0.000465279	FALSE	0.0896409
469	ibs	IBS	0.000103838	0.000712766	FALSE	0.0536311
469	loneliness	Loneliness/isolation	2.93652e-05		FALSE	0.265751
469	mcp	MCP (excluded, see README)	0.000356409	0.00224953	FALSE	0.00527014
469	mdd	MDD	0.000694285	0.00118335	FALSE	3.49545e-05
470	mcp	MCP (excluded, see README)	0.000296159	0.00186925	FALSE	0.0143677
470	mdd	MDD	1.80885e-05	3.08304e-05	FALSE	0.441267
470	mecfs_all	ME/CFS (all-cases)	5.49754e-05	0.000226847	FALSE	0.237381
471	ibs	IBS	4.8616e-05	0.00033371	FALSE	0.244568
471	loneliness	Loneliness/isolation	0.000232792		FALSE	6.40068e-05
471	mcp	MCP (excluded, see README)	0.000449538	0.00283733	FALSE	0.00242752
471	mdd	MDD	0.00109286	0.00186269	FALSE	4.57267e-08
471	mecfs_inf	ME/CFS (infection-onset)	0.000106412	0.000589332	FALSE	0.129252
472	ibs	IBS	0.000243091	0.00166862	FALSE	0.000429028
472	loneliness	Loneliness/isolation	0.000130572		FALSE	0.00854364
472	mcp	MCP (excluded, see README)	0.000585243	0.00369385	FALSE	7.42644e-05
472	mdd	MDD	0.00119309	0.00203352	FALSE	6.4171e-10
472	mecfs_all	ME/CFS (all-cases)	0.00015186	0.000626625	FALSE	0.0429287
472	mecfs_inf	ME/CFS (infection-onset)	0.000159726	0.000884595	FALSE	0.0387618
473	ibs	IBS	6.88507e-05	0.000472606	FALSE	0.136457
473	loneliness	Loneliness/isolation	0.000235728		FALSE	7.45755e-06
473	mcp	MCP (excluded, see README)	0.000124251	0.000784228	FALSE	0.169638
473	mdd	MDD	0.000570421	0.000972235	FALSE	0.000556947
473	mecfs_all	ME/CFS (all-cases)	0.000266787	0.00110085	FALSE	0.00102629
473	mecfs_inf	ME/CFS (infection-onset)	0.000182806	0.00101242	FALSE	0.0164007
474	loneliness	Loneliness/isolation	0.000295656		FALSE	2.20045e-06
474	mcp	MCP (excluded, see README)	4.67239e-05	0.000294905	FALSE	0.37378
474	mdd	MDD	0.000531519	0.000905931	FALSE	0.0037151
474	mecfs_all	ME/CFS (all-cases)	7.718e-05	0.000318471	FALSE	0.20713
474	mecfs_inf	ME/CFS (infection-onset)	0.000238456	0.00132062	FALSE	0.00990552
475	ibs	IBS	0.000174161	0.00119548	FALSE	0.00817811
475	loneliness	Loneliness/isolation	9.43361e-05		FALSE	0.0425975
475	mdd	MDD	0.000353637	0.000602745	FALSE	0.0237725
475	mecfs_inf	ME/CFS (infection-onset)	0.00011458	0.000634569	FALSE	0.103571
476	ibs	IBS	1.01267e-05	6.95116e-05	FALSE	0.430071
476	loneliness	Loneliness/isolation	7.02735e-07		FALSE	0.48356
476	mdd	MDD	0.000337796	0.000575745	FALSE	0.0289329
476	mecfs_all	ME/CFS (all-cases)	0.00033734	0.00139198	FALSE	0.000186556
476	mecfs_inf	ME/CFS (infection-onset)	0.000272292	0.00150801	FALSE	0.00206052
477	loneliness	Loneliness/isolation	0.000192424		FALSE	0.000113086
477	mcp	MCP (excluded, see README)	3.02593e-05	0.000190986	FALSE	0.394734
477	mecfs_all	ME/CFS (all-cases)	4.23766e-05	0.00017486	FALSE	0.285578
477	mecfs_inf	ME/CFS (infection-onset)	5.1581e-05	0.000285666	FALSE	0.25244
478	loneliness	Loneliness/isolation	0.000119573		FALSE	0.0207777
478	mcp	MCP (excluded, see README)	0.00033937	0.00214199	FALSE	0.0163835
478	mdd	MDD	0.000977317	0.00166576	FALSE	9.01549e-07
478	mecfs_all	ME/CFS (all-cases)	1.6507e-05	6.81136e-05	FALSE	0.419907
478	mecfs_inf	ME/CFS (infection-onset)	4.55924e-05	0.0002525	FALSE	0.309025
479	ibs	IBS	7.51881e-05	0.000516107	FALSE	0.100109
479	loneliness	Loneliness/isolation	0.0001022		FALSE	0.0151128
479	mcp	MCP (excluded, see README)	8.47577e-05	0.000534961	FALSE	0.23609
479	mdd	MDD	4.57551e-05	7.79857e-05	FALSE	0.364152
480	ibs	IBS	0.00015939	0.00109408	FALSE	0.00627015
480	loneliness	Loneliness/isolation	0.000119006		FALSE	0.0077888
480	mcp	MCP (excluded, see README)	0.000113482	0.000716256	FALSE	0.180343
480	mdd	MDD	0.000647006	0.00110277	FALSE	5.7677e-05
480	mecfs_all	ME/CFS (all-cases)	0.000125488	0.000517807	FALSE	0.0554787
481	ibs	IBS	0.000238064	0.00163412	FALSE	0.000646311
481	loneliness	Loneliness/isolation	0.000185859		FALSE	0.000582681
481	mcp	MCP (excluded, see README)	0.000257533	0.00162546	FALSE	0.0403495
481	mdd	MDD	0.000869264	0.00148159	FALSE	2.75473e-06
481	mecfs_all	ME/CFS (all-cases)	8.29814e-05	0.000342409	FALSE	0.170307
481	mecfs_inf	ME/CFS (infection-onset)	0.000168517	0.000933282	FALSE	0.0340756
482	ibs	IBS	0.000222602	0.00152799	FALSE	0.0012045
482	loneliness	Loneliness/isolation	9.63692e-05		FALSE	0.038361
482	mcp	MCP (excluded, see README)	0.00049802	0.00314332	FALSE	0.000611904
482	mdd	MDD	9.68032e-06	1.64993e-05	FALSE	0.466426
482	mecfs_all	ME/CFS (all-cases)	0.000469138	0.00193582	FALSE	9.21123e-07
482	mecfs_inf	ME/CFS (infection-onset)	0.000399847	0.00221443	FALSE	2.47696e-05
483	ibs	IBS	0.000209225	0.00143616	FALSE	0.00435453
483	loneliness	Loneliness/isolation	0.000243549		FALSE	6.50476e-05
483	mcp	MCP (excluded, see README)	0.000694802	0.00438534	FALSE	2.88068e-05
483	mecfs_inf	ME/CFS (infection-onset)	0.00015024	0.00083206	FALSE	0.0674515
484	ibs	IBS	0.00018213	0.00125018	FALSE	0.00932133
484	loneliness	Loneliness/isolation	0.000129556		FALSE	0.0147569
484	mdd	MDD	0.00100064	0.00170551	FALSE	6.79019e-07
484	mecfs_inf	ME/CFS (infection-onset)	0.000258498	0.00143161	FALSE	0.00546101
485	ibs	IBS	0.000194486	0.00133499	FALSE	0.00220051
485	loneliness	Loneliness/isolation	0.00019733		FALSE	0.000132891
485	mcp	MCP (excluded, see README)	0.000294437	0.00185838	FALSE	0.0171473
485	mdd	MDD	0.00133619	0.00227743	FALSE	1.92622e-12
485	mecfs_all	ME/CFS (all-cases)	0.000168534	0.000695427	FALSE	0.0233027
485	mecfs_inf	ME/CFS (infection-onset)	0.000224135	0.0012413	FALSE	0.00552428
486	loneliness	Loneliness/isolation	0.00010673		FALSE	0.00778706
486	mcp	MCP (excluded, see README)	0.000341138	0.00215314	FALSE	0.00242082
486	mdd	MDD	0.00021495	0.000366364	FALSE	0.0604238
486	mecfs_all	ME/CFS (all-cases)	0.00474782	0.0195911	FALSE	1.04589e-206
486	mecfs_inf	ME/CFS (infection-onset)	0.00357566	0.0198027	FALSE	1.96923e-141
487	ibs	IBS	0.000176543	0.00121183	FALSE	0.000128306
487	loneliness	Loneliness/isolation	3.79907e-05		FALSE	0.12217
487	mdd	MDD	7.62881e-05	0.000130027	FALSE	0.227017
487	mecfs_all	ME/CFS (all-cases)	0.0160154	0.066085	FALSE	0
487	mecfs_inf	ME/CFS (infection-onset)	0.0117201	0.0649084	FALSE	0
488	ibs	IBS	4.86752e-05	0.000334117	FALSE	0.188041
488	loneliness	Loneliness/isolation	4.73243e-05		FALSE	0.136268
488	mcp	MCP (excluded, see README)	0.000216762	0.00136812	FALSE	0.0363179
488	mdd	MDD	0.000569117	0.000970012	FALSE	0.000113887
488	mecfs_all	ME/CFS (all-cases)	0.0372309	0.153627	FALSE	0
488	mecfs_inf	ME/CFS (infection-onset)	0.0255068	0.141262	FALSE	0
509	mcp	MCP (excluded, see README)	7.67676e-06	4.8453e-05	FALSE	0.395969
509	mecfs_all	ME/CFS (all-cases)	0.00410688	0.0169464	FALSE	6.00886e-228
509	mecfs_inf	ME/CFS (infection-onset)	0.00320549	0.0177527	FALSE	5.64177e-171
510	mcp	MCP (excluded, see README)	0.000348557	0.00219997	FALSE	0.000457147
510	mecfs_all	ME/CFS (all-cases)	0.0483523	0.199518	FALSE	0
510	mecfs_inf	ME/CFS (infection-onset)	0.0341018	0.188863	FALSE	0
511	ibs	IBS	1.26259e-05	8.66672e-05	FALSE	0.409045
511	loneliness	Loneliness/isolation	5.55903e-05		FALSE	0.127527
511	mcp	MCP (excluded, see README)	0.000276144	0.00174292	FALSE	0.021921
511	mdd	MDD	0.000582965	0.000993616	FALSE	0.00031844
511	mecfs_all	ME/CFS (all-cases)	0.0267345	0.110315	FALSE	0
511	mecfs_inf	ME/CFS (infection-onset)	0.0179901	0.0996329	FALSE	0
512	ibs	IBS	0.000110277	0.000756965	FALSE	0.0608895
512	loneliness	Loneliness/isolation	0.000196038		FALSE	0.000388457
512	mcp	MCP (excluded, see README)	0.000538362	0.00339795	FALSE	0.000321833
512	mdd	MDD	0.000395809	0.000674624	FALSE	0.0153442
512	mecfs_all	ME/CFS (all-cases)	0.000921006	0.00380038	FALSE	2.42499e-17
512	mecfs_inf	ME/CFS (infection-onset)	0.00053729	0.00297562	FALSE	1.0331e-07
513	mcp	MCP (excluded, see README)	0.000176416	0.00111348	FALSE	0.0581173
513	mdd	MDD	0.000181691	0.000309676	FALSE	0.0848607
514	mcp	MCP (excluded, see README)	0.000100369	0.000633492	FALSE	0.176334
515	ibs	IBS	0.000147929	0.00101541	FALSE	0.00893501
515	loneliness	Loneliness/isolation	9.66471e-05		FALSE	0.021274
515	mcp	MCP (excluded, see README)	0.000228912	0.00144481	FALSE	0.036341
515	mdd	MDD	9.78573e-05	0.00016679	FALSE	0.247781
516	ibs	IBS	9.47255e-05	0.000650216	FALSE	0.0404081
516	loneliness	Loneliness/isolation	7.17703e-05		FALSE	0.043223
517	ibs	IBS	0.000114383	0.000785147	FALSE	0.0216768
517	loneliness	Loneliness/isolation	8.05806e-05		FALSE	0.031793
517	mdd	MDD	0.000134443	0.000229147	FALSE	0.157765
517	mecfs_all	ME/CFS (all-cases)	6.38989e-05	0.000263668	FALSE	0.174502
518	ibs	IBS	0.000290211	0.00199207	FALSE	2.34352e-05
518	loneliness	Loneliness/isolation	0.000149243		FALSE	0.00243924
518	mcp	MCP (excluded, see README)	5.15186e-05	0.000325167	FALSE	0.340495
518	mecfs_inf	ME/CFS (infection-onset)	0.000131641	0.000729055	FALSE	0.0618753
519	ibs	IBS	0.000256016	0.00175735	FALSE	0.000644082
519	loneliness	Loneliness/isolation	0.000234817		FALSE	8.35441e-05
519	mcp	MCP (excluded, see README)	0.000251856	0.00158963	FALSE	0.0557039
519	mdd	MDD	0.000171087	0.000291604	FALSE	0.176641
520	ibs	IBS	5.64626e-06	3.87571e-05	FALSE	0.447242
520	loneliness	Loneliness/isolation	5.31886e-05		FALSE	0.114899
520	mcp	MCP (excluded, see README)	1.15103e-05	7.2649e-05	FALSE	0.448169
520	mecfs_inf	ME/CFS (infection-onset)	3.50137e-05	0.000193913	FALSE	0.308792
521	ibs	IBS	0.000128376	0.000881202	FALSE	0.0251895
521	loneliness	Loneliness/isolation	0.000123459		FALSE	0.00826468
521	mcp	MCP (excluded, see README)	0.000172906	0.00109132	FALSE	0.0972771
521	mecfs_all	ME/CFS (all-cases)	0.000195309	0.000805909	FALSE	0.0106518
521	mecfs_inf	ME/CFS (infection-onset)	0.000162072	0.000897586	FALSE	0.0288656
522	ibs	IBS	0.000256001	0.00175724	FALSE	1.51534e-05
522	loneliness	Loneliness/isolation	7.175e-05		FALSE	0.047844
522	mcp	MCP (excluded, see README)	0.00013269	0.000837493	FALSE	0.120868
522	mdd	MDD	0.000237405	0.000404636	FALSE	0.044108
523	ibs	IBS	0.000124499	0.000854585	FALSE	0.0135251
523	loneliness	Loneliness/isolation	8.58965e-05		FALSE	0.0231691
523	mcp	MCP (excluded, see README)	0.000316236	0.00199597	FALSE	0.00410573
523	mdd	MDD	6.35844e-05	0.000108374	FALSE	0.305353
524	ibs	IBS	0.000146706	0.00100702	FALSE	0.00754101
524	mcp	MCP (excluded, see README)	0.000308429	0.0019467	FALSE	0.00722291
524	mdd	MDD	0.000116636	0.000198796	FALSE	0.200985
525	ibs	IBS	6.55985e-05	0.000450282	FALSE	0.127679
525	loneliness	Loneliness/isolation	6.39612e-05		FALSE	0.0786734
525	mcp	MCP (excluded, see README)	0.000345005	0.00217755	FALSE	0.00366953
525	mdd	MDD	0.000171057	0.000291552	FALSE	0.117589
526	mcp	MCP (excluded, see README)	0.000117448	0.000741289	FALSE	0.0921106
526	mdd	MDD	7.28858e-05	0.000124228	FALSE	0.232349
528	ibs	IBS	8.09074e-05	0.000555366	FALSE	0.11657
528	loneliness	Loneliness/isolation	0.00013009		FALSE	0.0088243
528	mcp	MCP (excluded, see README)	0.000473962	0.00299148	FALSE	0.000882565
528	mdd	MDD	4.55621e-05	7.76568e-05	FALSE	0.3835
528	mecfs_all	ME/CFS (all-cases)	0.000244706	0.00100974	FALSE	0.00372619
528	mecfs_inf	ME/CFS (infection-onset)	0.000304794	0.00168801	FALSE	0.000663441
529	loneliness	Loneliness/isolation	0.000140553		FALSE	0.00473954
529	mcp	MCP (excluded, see README)	0.000703549	0.00444056	FALSE	2.82864e-06
529	mdd	MDD	0.000356646	0.000607874	FALSE	0.0191037
530	loneliness	Loneliness/isolation	1.51666e-05		FALSE	0.337138
530	mcp	MCP (excluded, see README)	6.53255e-06	4.12311e-05	FALSE	0.460465
530	mdd	MDD	0.000112772	0.000192211	FALSE	0.185385
531	loneliness	Loneliness/isolation	1.3398e-05		FALSE	0.344918
531	mcp	MCP (excluded, see README)	9.80748e-05	0.000619014	FALSE	0.160928
531	mdd	MDD	0.000233241	0.00039754	FALSE	0.0306055
531	mecfs_inf	ME/CFS (infection-onset)	4.01109e-05	0.000222142	FALSE	0.25141
532	ibs	IBS	5.08223e-06	3.48855e-05	FALSE	0.460541
532	loneliness	Loneliness/isolation	8.83778e-05		FALSE	0.0562937
532	mdd	MDD	5.01764e-05	8.55215e-05	FALSE	0.378053
532	mecfs_all	ME/CFS (all-cases)	6.66453e-05	0.000275001	FALSE	0.225221
532	mecfs_inf	ME/CFS (infection-onset)	0.00020798	0.00115183	FALSE	0.0150573
533	loneliness	Loneliness/isolation	4.00602e-05		FALSE	0.210853
533	mcp	MCP (excluded, see README)	0.000136543	0.00086181	FALSE	0.15851
533	mdd	MDD	0.000703498	0.00119905	FALSE	5.29903e-05
534	loneliness	Loneliness/isolation	9.82542e-05		FALSE	0.0199346
534	mcp	MCP (excluded, see README)	0.000208382	0.00131524	FALSE	0.0504155
534	mdd	MDD	0.00025543	0.000435359	FALSE	0.0475936
534	mecfs_all	ME/CFS (all-cases)	0.00013637	0.000562708	FALSE	0.0402573
534	mecfs_inf	ME/CFS (infection-onset)	8.00122e-05	0.000443124	FALSE	0.149283
535	loneliness	Loneliness/isolation	0.000107221		FALSE	0.00910454
535	mcp	MCP (excluded, see README)	0.000229556	0.00144888	FALSE	0.0283018
535	mdd	MDD	7.09635e-05	0.000120951	FALSE	0.29567
535	mecfs_all	ME/CFS (all-cases)	1.46947e-05	6.06353e-05	FALSE	0.404537
536	loneliness	Loneliness/isolation	0.000224382		FALSE	1.87887e-06
536	mcp	MCP (excluded, see README)	6.13539e-05	0.000387245	FALSE	0.285465
536	mdd	MDD	8.87196e-05	0.000151215	FALSE	0.248731
537	ibs	IBS	0.000185576	0.00127383	FALSE	0.000715364
537	loneliness	Loneliness/isolation	0.000148913		FALSE	0.000488196
537	mdd	MDD	0.000182066	0.000310317	FALSE	0.0879326
538	ibs	IBS	8.43472e-05	0.000578977	FALSE	0.0967527
538	loneliness	Loneliness/isolation	0.000277788		FALSE	4.36536e-07
538	mcp	MCP (excluded, see README)	1.89369e-05	0.000119523	FALSE	0.432169
538	mdd	MDD	0.000290877	0.000495776	FALSE	0.0396752
538	mecfs_inf	ME/CFS (infection-onset)	0.000147338	0.000815988	FALSE	0.0435518
539	ibs	IBS	0.000142945	0.000981205	FALSE	0.0259759
539	loneliness	Loneliness/isolation	6.75476e-06		FALSE	0.440552
539	mcp	MCP (excluded, see README)	0.00017778	0.00112208	FALSE	0.116795
539	mdd	MDD	6.34021e-05	0.000108064	FALSE	0.351732
539	mecfs_all	ME/CFS (all-cases)	0.000161814	0.0006677	FALSE	0.0413531
539	mecfs_inf	ME/CFS (infection-onset)	0.000233871	0.00129522	FALSE	0.00814762
540	ibs	IBS	0.000166771	0.00114475	FALSE	0.00663032
540	loneliness	Loneliness/isolation	8.33927e-05		FALSE	0.0493443
540	mcp	MCP (excluded, see README)	0.000433069	0.00273338	FALSE	0.00123887
540	mdd	MDD	1.16587e-05	1.98713e-05	FALSE	0.458972
540	mecfs_all	ME/CFS (all-cases)	2.16644e-05	8.93944e-05	FALSE	0.383935
540	mecfs_inf	ME/CFS (infection-onset)	1.03435e-05	5.72844e-05	FALSE	0.438658
541	ibs	IBS	9.83902e-06	6.75371e-05	FALSE	0.424175
541	mcp	MCP (excluded, see README)	0.000231488	0.00146107	FALSE	0.0398573
541	mdd	MDD	0.000161262	0.000274857	FALSE	0.146089
541	mecfs_inf	ME/CFS (infection-onset)	0.00018705	0.00103592	FALSE	0.0130217
542	ibs	IBS	0.000142321	0.000976921	FALSE	0.0153245
542	loneliness	Loneliness/isolation	7.47425e-05		FALSE	0.0659427
542	mcp	MCP (excluded, see README)	6.3255e-05	0.000399244	FALSE	0.306187
542	mdd	MDD	0.000185781	0.000316648	FALSE	0.119298
542	mecfs_all	ME/CFS (all-cases)	2.22882e-05	9.19686e-05	FALSE	0.379651
542	mecfs_inf	ME/CFS (infection-onset)	1.623e-05	8.98851e-05	FALSE	0.410002
543	ibs	IBS	0.00014118	0.000969093	FALSE	0.0235313
543	loneliness	Loneliness/isolation	0.000232445		FALSE	3.39863e-05
543	mcp	MCP (excluded, see README)	0.00120762	0.00762208	FALSE	8.09327e-13
543	mdd	MDD	0.00048853	0.000832659	FALSE	0.00371228
543	mecfs_all	ME/CFS (all-cases)	4.74505e-05	0.000195797	FALSE	0.286584
543	mecfs_inf	ME/CFS (infection-onset)	4.54256e-06	2.51576e-05	FALSE	0.468675
544	loneliness	Loneliness/isolation	0.000170655		FALSE	0.000538668
544	mcp	MCP (excluded, see README)	5.25693e-05	0.000331799	FALSE	0.332727
544	mdd	MDD	0.000426603	0.000727109	FALSE	0.00477142
544	mecfs_all	ME/CFS (all-cases)	0.000100472	0.000414582	FALSE	0.104664
544	mecfs_inf	ME/CFS (infection-onset)	5.65359e-05	0.000313107	FALSE	0.236921
545	ibs	IBS	8.56342e-05	0.000587811	FALSE	0.0805886
545	loneliness	Loneliness/isolation	6.26364e-05		FALSE	0.0916504
545	mcp	MCP (excluded, see README)	7.55213e-05	0.000476664	FALSE	0.266244
545	mdd	MDD	0.000476056	0.000811399	FALSE	0.0016362
545	mecfs_all	ME/CFS (all-cases)	4.91202e-05	0.000202687	FALSE	0.254269
545	mecfs_inf	ME/CFS (infection-onset)	7.12795e-05	0.00039476	FALSE	0.179161
546	ibs	IBS	0.000196285	0.00134734	FALSE	0.00383012
546	loneliness	Loneliness/isolation	0.000153409		FALSE	0.00352688
546	mcp	MCP (excluded, see README)	0.000275498	0.00173885	FALSE	0.0328191
546	mdd	MDD	0.000793367	0.00135223	FALSE	1.80838e-05
546	mecfs_all	ME/CFS (all-cases)	0.000151498	0.000625131	FALSE	0.047906
546	mecfs_inf	ME/CFS (infection-onset)	0.000139232	0.000771095	FALSE	0.0658801
547	loneliness	Loneliness/isolation	7.24424e-05		FALSE	0.0390139
547	mcp	MCP (excluded, see README)	0.000184475	0.00116434	FALSE	0.0476057
547	mdd	MDD	0.000197462	0.000336558	FALSE	0.067029
547	mecfs_all	ME/CFS (all-cases)	1.44113e-05	5.94659e-05	FALSE	0.398765
547	mecfs_inf	ME/CFS (infection-onset)	7.17028e-05	0.000397105	FALSE	0.141412
548	ibs	IBS	7.27256e-05	0.000499204	FALSE	0.0887565
548	loneliness	Loneliness/isolation	1.34096e-05		FALSE	0.359365
548	mcp	MCP (excluded, see README)	0.000370979	0.00234149	FALSE	0.00110752
548	mdd	MDD	0.000692632	0.00118053	FALSE	3.04519e-06
549	ibs	IBS	0.000117749	0.000808254	FALSE	0.0370926
549	loneliness	Loneliness/isolation	4.76866e-05		FALSE	0.165562
549	mdd	MDD	1.29576e-05	2.20852e-05	FALSE	0.455712
549	mecfs_all	ME/CFS (all-cases)	0.000321577	0.00132694	FALSE	0.000161572
549	mecfs_inf	ME/CFS (infection-onset)	0.000296477	0.00164195	FALSE	0.00052461
550	ibs	IBS	0.00028711	0.00197079	FALSE	8.25142e-05
550	loneliness	Loneliness/isolation	0.000252994		FALSE	1.12056e-05
550	mcp	MCP (excluded, see README)	0.000250516	0.00158117	FALSE	0.0466559
550	mdd	MDD	0.00051866	0.000884013	FALSE	0.00254216
551	ibs	IBS	0.000196427	0.00134832	FALSE	0.00460211
551	loneliness	Loneliness/isolation	0.000202897		FALSE	0.000334337
551	mdd	MDD	0.000254092	0.000433078	FALSE	0.0804386
552	ibs	IBS	0.000349162	0.00239672	FALSE	2.41954e-06
552	loneliness	Loneliness/isolation	0.000284161		FALSE	8.53513e-07
552	mcp	MCP (excluded, see README)	0.000513118	0.00323862	FALSE	0.000430474
552	mdd	MDD	0.000338394	0.000576764	FALSE	0.0278127
552	mecfs_all	ME/CFS (all-cases)	0.000194015	0.000800573	FALSE	0.0163034
552	mecfs_inf	ME/CFS (infection-onset)	0.000178448	0.000988279	FALSE	0.0263832
553	loneliness	Loneliness/isolation	0.000153528		FALSE	0.000526568
553	mcp	MCP (excluded, see README)	0.000434562	0.0027428	FALSE	0.000318195
553	mdd	MDD	8.88585e-05	0.000151452	FALSE	0.254183
553	mecfs_inf	ME/CFS (infection-onset)	0.000114327	0.000633166	FALSE	0.060783
554	ibs	IBS	8.26409e-05	0.000567264	FALSE	0.106381
554	loneliness	Loneliness/isolation	0.000285869		FALSE	3.75519e-07
554	mcp	MCP (excluded, see README)	0.000241901	0.00152679	FALSE	0.0433617
554	mdd	MDD	0.000240471	0.000409863	FALSE	0.0751375
554	mecfs_all	ME/CFS (all-cases)	0.000304112	0.00125487	FALSE	0.000422325
554	mecfs_inf	ME/CFS (infection-onset)	0.000204979	0.00113522	FALSE	0.0113979
555	ibs	IBS	9.76806e-05	0.0006705	FALSE	0.070902
555	loneliness	Loneliness/isolation	0.000207368		FALSE	9.16975e-05
555	mdd	MDD	0.000472053	0.000804575	FALSE	0.00333648
555	mecfs_all	ME/CFS (all-cases)	9.80628e-05	0.00040464	FALSE	0.120826
555	mecfs_inf	ME/CFS (infection-onset)	4.16759e-05	0.000230809	FALSE	0.303934
556	ibs	IBS	8.06447e-05	0.000553562	FALSE	0.0636382
556	loneliness	Loneliness/isolation	3.09079e-05		FALSE	0.213403
556	mcp	MCP (excluded, see README)	0.000316001	0.00199448	FALSE	0.00331975
556	mdd	MDD	0.00027164	0.000462988	FALSE	0.0231892
556	mecfs_all	ME/CFS (all-cases)	7.26814e-05	0.000299908	FALSE	0.134971
556	mecfs_inf	ME/CFS (infection-onset)	0.000129316	0.00071618	FALSE	0.0325146
557	ibs	IBS	3.98651e-05	0.000273643	FALSE	0.229012
557	loneliness	Loneliness/isolation	5.54074e-05		FALSE	0.0995603
557	mcp	MCP (excluded, see README)	0.000135429	0.000854782	FALSE	0.121145
557	mecfs_all	ME/CFS (all-cases)	8.00928e-05	0.00033049	FALSE	0.128575
557	mecfs_inf	ME/CFS (infection-onset)	8.94109e-05	0.000495175	FALSE	0.109159
558	ibs	IBS	0.000232204	0.0015939	FALSE	4.86063e-05
558	loneliness	Loneliness/isolation	0.000146993		FALSE	0.000543514
558	mdd	MDD	0.000164796	0.000280881	FALSE	0.108232
559	ibs	IBS	9.29071e-05	0.000637734	FALSE	0.0170658
559	loneliness	Loneliness/isolation	4.89132e-05		FALSE	0.0670891
559	mecfs_inf	ME/CFS (infection-onset)	1.09734e-05	6.07729e-05	FALSE	0.40107
560	ibs	IBS	0.000262622	0.00180269	FALSE	4.5011e-05
560	loneliness	Loneliness/isolation	8.2915e-05		FALSE	0.0421159
560	mdd	MDD	0.000157895	0.000269118	FALSE	0.14944
560	mecfs_all	ME/CFS (all-cases)	0.000113554	0.000468561	FALSE	0.0737315
560	mecfs_inf	ME/CFS (infection-onset)	2.06811e-05	0.000114536	FALSE	0.384607
561	ibs	IBS	0.000174597	0.00119847	FALSE	0.0019182
561	loneliness	Loneliness/isolation	2.9974e-05		FALSE	0.236952
561	mcp	MCP (excluded, see README)	0.000155503	0.000981479	FALSE	0.0938241
561	mdd	MDD	7.73668e-05	0.000131865	FALSE	0.280548
561	mecfs_inf	ME/CFS (infection-onset)	7.59123e-05	0.000420418	FALSE	0.147787
562	ibs	IBS	0.000343686	0.00235913	FALSE	4.68917e-09
562	loneliness	Loneliness/isolation	0.000103814		FALSE	0.00558357
562	mdd	MDD	0.00027122	0.000462272	FALSE	0.0180648
562	mecfs_all	ME/CFS (all-cases)	5.53e-05	0.000228186	FALSE	0.185316
562	mecfs_inf	ME/CFS (infection-onset)	0.000123815	0.000685711	FALSE	0.0321905
563	loneliness	Loneliness/isolation	7.16e-05		FALSE	0.0352015
563	mcp	MCP (excluded, see README)	1.45689e-05	9.1954e-05	FALSE	0.428342
563	mdd	MDD	0.000236147	0.000402492	FALSE	0.0321895
563	mecfs_all	ME/CFS (all-cases)	0.000120861	0.000498712	FALSE	0.0325243
563	mecfs_inf	ME/CFS (infection-onset)	9.25522e-05	0.000512572	FALSE	0.0785965
564	mcp	MCP (excluded, see README)	8.83524e-05	0.000557649	FALSE	0.104175
564	mdd	MDD	4.0954e-05	6.98027e-05	FALSE	0.293647
565	loneliness	Loneliness/isolation	5.32192e-05		FALSE	0.0521819
565	mcp	MCP (excluded, see README)	6.75382e-05	0.000426277	FALSE	0.207491
565	mdd	MDD	0.000210437	0.000358672	FALSE	0.0251357
565	mecfs_all	ME/CFS (all-cases)	3.26279e-06	1.34634e-05	FALSE	0.456438
566	ibs	IBS	1.81005e-05	0.000124246	FALSE	0.350543
566	loneliness	Loneliness/isolation	3.63791e-05		FALSE	0.178278
566	mcp	MCP (excluded, see README)	3.10722e-05	0.000196117	FALSE	0.373436
566	mdd	MDD	0.000192797	0.000328606	FALSE	0.0725301
567	ibs	IBS	0.000103526	0.000710623	FALSE	0.0229166
567	loneliness	Loneliness/isolation	8.25052e-05		FALSE	0.0199874
567	mcp	MCP (excluded, see README)	0.000139078	0.000877814	FALSE	0.0916918
567	mdd	MDD	0.000214904	0.000366286	FALSE	0.0469126
567	mecfs_all	ME/CFS (all-cases)	5.32101e-05	0.000219563	FALSE	0.194572
568	ibs	IBS	1.88892e-05	0.00012966	FALSE	0.341409
568	loneliness	Loneliness/isolation	6.22237e-05		FALSE	0.0601951
568	mcp	MCP (excluded, see README)	0.000100367	0.000633481	FALSE	0.167956
568	mdd	MDD	5.97676e-06	1.01869e-05	FALSE	0.466065
568	mecfs_all	ME/CFS (all-cases)	0.000208716	0.000861234	FALSE	0.00153186
568	mecfs_inf	ME/CFS (infection-onset)	0.000110718	0.00061318	FALSE	0.0515127
569	ibs	IBS	0.000160646	0.00110271	FALSE	0.0144756
569	loneliness	Loneliness/isolation	0.000225943		FALSE	7.45266e-05
569	mcp	MCP (excluded, see README)	0.000308585	0.00194768	FALSE	0.0216779
569	mdd	MDD	0.000941313	0.00160439	FALSE	9.95009e-07
569	mecfs_all	ME/CFS (all-cases)	8.62635e-05	0.000355952	FALSE	0.167602
569	mecfs_inf	ME/CFS (infection-onset)	7.90779e-05	0.000437949	FALSE	0.192272
570	ibs	IBS	0.000139613	0.000958332	FALSE	0.0200132
570	loneliness	Loneliness/isolation	0.000119842		FALSE	0.0117808
570	mcp	MCP (excluded, see README)	2.48624e-05	0.000156923	FALSE	0.416399
570	mdd	MDD	0.000644707	0.00109885	FALSE	0.000160484
570	mecfs_all	ME/CFS (all-cases)	6.79574e-05	0.000280415	FALSE	0.203792
570	mecfs_inf	ME/CFS (infection-onset)	7.15558e-05	0.00039629	FALSE	0.19709
571	mcp	MCP (excluded, see README)	0.000492294	0.00310719	FALSE	0.000336993
571	mdd	MDD	0.000425538	0.000725294	FALSE	0.00565481
572	ibs	IBS	0.000264641	0.00181655	FALSE	0.000105065
572	loneliness	Loneliness/isolation	0.000128842		FALSE	0.00755799
572	mcp	MCP (excluded, see README)	0.00039639	0.00250187	FALSE	0.00307692
572	mdd	MDD	0.00025417	0.000433211	FALSE	0.0636299
572	mecfs_all	ME/CFS (all-cases)	0.00020671	0.000852954	FALSE	0.00903048
572	mecfs_inf	ME/CFS (infection-onset)	0.000126478	0.00070046	FALSE	0.071614
573	ibs	IBS	8.02402e-05	0.000550786	FALSE	0.137494
573	loneliness	Loneliness/isolation	0.000180562		FALSE	0.00142011
573	mcp	MCP (excluded, see README)	0.000116042	0.000732414	FALSE	0.22061
573	mdd	MDD	0.000219627	0.000374337	FALSE	0.117505
573	mecfs_all	ME/CFS (all-cases)	5.82704e-05	0.000240443	FALSE	0.261409
573	mecfs_inf	ME/CFS (infection-onset)	5.03724e-05	0.000278973	FALSE	0.292566
574	ibs	IBS	0.000125612	0.00086223	FALSE	0.0352841
574	loneliness	Loneliness/isolation	6.23709e-05		FALSE	0.116738
574	mcp	MCP (excluded, see README)	0.000131744	0.000831522	FALSE	0.172593
574	mdd	MDD	0.000279733	0.000476782	FALSE	0.0527511
574	mecfs_inf	ME/CFS (infection-onset)	6.58997e-05	0.000364966	FALSE	0.222144
575	ibs	IBS	0.000165927	0.00113896	FALSE	0.0101772
575	loneliness	Loneliness/isolation	5.32633e-06		FALSE	0.448707
575	mcp	MCP (excluded, see README)	0.000334054	0.00210843	FALSE	0.0124613
575	mdd	MDD	0.000505278	0.000861205	FALSE	0.00263675
575	mecfs_all	ME/CFS (all-cases)	0.000299426	0.00123553	FALSE	0.000706114
575	mecfs_inf	ME/CFS (infection-onset)	0.000125389	0.000694428	FALSE	0.0823688
576	ibs	IBS	0.00012861	0.000882804	FALSE	0.0313848
576	loneliness	Loneliness/isolation	8.88297e-05		FALSE	0.047019
576	mcp	MCP (excluded, see README)	0.000342816	0.00216373	FALSE	0.0097065
576	mdd	MDD	3.19987e-05	5.45392e-05	FALSE	0.413163
576	mecfs_all	ME/CFS (all-cases)	0.000145935	0.000602176	FALSE	0.0479035
576	mecfs_inf	ME/CFS (infection-onset)	0.000235496	0.00130422	FALSE	0.00535579
577	ibs	IBS	1.03682e-05	7.11693e-05	FALSE	0.429292
577	loneliness	Loneliness/isolation	0.000230134		FALSE	4.13375e-05
577	mcp	MCP (excluded, see README)	0.000407276	0.00257058	FALSE	0.00373304
577	mdd	MDD	0.000236505	0.000403104	FALSE	0.0872022
578	ibs	IBS	0.000223821	0.00153636	FALSE	0.000626488
578	loneliness	Loneliness/isolation	0.000111482		FALSE	0.0156267
578	mcp	MCP (excluded, see README)	0.000448354	0.00282986	FALSE	0.0009431
578	mdd	MDD	0.000571158	0.000973491	FALSE	0.000490833
578	mecfs_inf	ME/CFS (infection-onset)	8.20518e-05	0.000454419	FALSE	0.161665
579	ibs	IBS	0.000308036	0.00211442	FALSE	2.6493e-05
579	loneliness	Loneliness/isolation	6.83534e-05		FALSE	0.102435
579	mcp	MCP (excluded, see README)	4.6957e-05	0.000296376	FALSE	0.362861
579	mecfs_all	ME/CFS (all-cases)	0.000141195	0.000582617	FALSE	0.0587007
579	mecfs_inf	ME/CFS (infection-onset)	0.000216131	0.00119697	FALSE	0.0110611
580	ibs	IBS	0.000134385	0.000922447	FALSE	0.0387469
580	loneliness	Loneliness/isolation	0.000331141		FALSE	1.42399e-07
580	mcp	MCP (excluded, see README)	0.000184859	0.00116676	FALSE	0.1173
580	mdd	MDD	0.000235636	0.000401621	FALSE	0.104244
580	mecfs_all	ME/CFS (all-cases)	0.000225284	0.000929597	FALSE	0.0112867
580	mecfs_inf	ME/CFS (infection-onset)	0.000419884	0.0023254	FALSE	3.5602e-05
581	loneliness	Loneliness/isolation	5.77821e-05		FALSE	0.156452
581	mcp	MCP (excluded, see README)	0.000468653	0.00295798	FALSE	0.00220513
581	mdd	MDD	0.000601294	0.00102486	FALSE	0.00119514
581	mecfs_all	ME/CFS (all-cases)	0.000337107	0.00139102	FALSE	0.000472046
581	mecfs_inf	ME/CFS (infection-onset)	0.000195732	0.001084	FALSE	0.0253855
582	ibs	IBS	0.000195846	0.00134433	FALSE	0.00102135
582	loneliness	Loneliness/isolation	0.000181805		FALSE	0.000138387
582	mcp	MCP (excluded, see README)	0.000285908	0.00180455	FALSE	0.0130739
582	mdd	MDD	0.000235458	0.000401319	FALSE	0.0582144
582	mecfs_all	ME/CFS (all-cases)	7.61227e-05	0.000314108	FALSE	0.153056
582	mecfs_inf	ME/CFS (infection-onset)	6.07685e-05	0.000336548	FALSE	0.208386
583	ibs	IBS	0.000175212	0.00120269	FALSE	0.0100324
583	loneliness	Loneliness/isolation	0.000311234		FALSE	3.34658e-07
583	mcp	MCP (excluded, see README)	0.000183094	0.00115563	FALSE	0.113069
583	mdd	MDD	0.000253002	0.000431221	FALSE	0.0828698
583	mecfs_all	ME/CFS (all-cases)	0.000144346	0.000595622	FALSE	0.061824
583	mecfs_inf	ME/CFS (infection-onset)	0.000127027	0.0007035	FALSE	0.0906627
584	ibs	IBS	6.96353e-05	0.000477991	FALSE	0.17936
584	loneliness	Loneliness/isolation	0.000174565		FALSE	0.00261618
584	mdd	MDD	0.000512448	0.000873425	FALSE	0.00537365
584	mecfs_all	ME/CFS (all-cases)	4.63904e-05	0.000191422	FALSE	0.310104
584	mecfs_inf	ME/CFS (infection-onset)	0.000106581	0.000590266	FALSE	0.142626
585	ibs	IBS	0.000136806	0.000939064	FALSE	0.0395911
585	loneliness	Loneliness/isolation	0.00013026		FALSE	0.0163017
585	mcp	MCP (excluded, see README)	0.000403886	0.00254919	FALSE	0.00750322
585	mdd	MDD	0.000321285	0.000547603	FALSE	0.0496104
585	mecfs_all	ME/CFS (all-cases)	0.000116594	0.000481105	FALSE	0.115874
585	mecfs_inf	ME/CFS (infection-onset)	8.1568e-05	0.00045174	FALSE	0.202157
586	ibs	IBS	0.000162198	0.00111336	FALSE	0.0142215
586	loneliness	Loneliness/isolation	0.000223508		FALSE	9.36943e-05
586	mcp	MCP (excluded, see README)	0.000289905	0.00182978	FALSE	0.02911
586	mdd	MDD	0.000325974	0.000555596	FALSE	0.0367298
586	mecfs_all	ME/CFS (all-cases)	7.66128e-05	0.00031613	FALSE	0.19605
586	mecfs_inf	ME/CFS (infection-onset)	0.000161165	0.000892564	FALSE	0.0448901
587	ibs	IBS	0.000104901	0.000720062	FALSE	0.0313889
587	mcp	MCP (excluded, see README)	1.63736e-05	0.000103344	FALSE	0.428672
587	mdd	MDD	0.000665887	0.00113495	FALSE	8.02697e-06
588	ibs	IBS	0.000136412	0.000936359	FALSE	0.0127185
588	loneliness	Loneliness/isolation	9.35961e-05		FALSE	0.0226315
588	mcp	MCP (excluded, see README)	5.25726e-05	0.00033182	FALSE	0.321674
588	mdd	MDD	0.000427292	0.000728284	FALSE	0.00292984
588	mecfs_all	ME/CFS (all-cases)	6.62407e-05	0.000273332	FALSE	0.182347
588	mecfs_inf	ME/CFS (infection-onset)	0.000169705	0.000939859	FALSE	0.0162219
589	ibs	IBS	9.42578e-05	0.000647005	FALSE	0.0894043
589	loneliness	Loneliness/isolation	0.000169879		FALSE	0.00149554
589	mcp	MCP (excluded, see README)	0.000359579	0.00226954	FALSE	0.00891645
589	mecfs_all	ME/CFS (all-cases)	6.72794e-05	0.000277617	FALSE	0.219171
589	mecfs_inf	ME/CFS (infection-onset)	3.30721e-05	0.00018316	FALSE	0.347937
590	ibs	IBS	0.000192815	0.00132352	FALSE	0.00709482
590	loneliness	Loneliness/isolation	8.74607e-05		FALSE	0.0688907
590	mcp	MCP (excluded, see README)	0.000647572	0.00408725	FALSE	7.10653e-05
590	mdd	MDD	0.000323994	0.000552221	FALSE	0.0460604
590	mecfs_all	ME/CFS (all-cases)	0.000124451	0.000513526	FALSE	0.0988937
590	mecfs_inf	ME/CFS (infection-onset)	0.00034957	0.00193599	FALSE	0.000438452
591	ibs	IBS	0.000101776	0.000698614	FALSE	0.0828872
591	loneliness	Loneliness/isolation	0.000147155		FALSE	0.00623512
591	mcp	MCP (excluded, see README)	0.000462726	0.00292057	FALSE	0.00200573
591	mdd	MDD	0.000220717	0.000376193	FALSE	0.113236
591	mecfs_all	ME/CFS (all-cases)	7.03471e-06	2.90276e-05	FALSE	0.459252
591	mecfs_inf	ME/CFS (infection-onset)	0.000106593	0.000590333	FALSE	0.130272
592	loneliness	Loneliness/isolation	1.85283e-05		FALSE	0.317253
592	mdd	MDD	0.000542127	0.00092401	FALSE	0.000167126
592	mecfs_all	ME/CFS (all-cases)	0.000169433	0.000699136	FALSE	0.0101532
593	ibs	IBS	5.29939e-05	0.000363762	FALSE	0.19946
593	loneliness	Loneliness/isolation	0.000104364		FALSE	0.021037
593	mcp	MCP (excluded, see README)	0.000288672	0.001822	FALSE	0.0188544
593	mdd	MDD	0.000663622	0.00113109	FALSE	8.003e-05
593	mecfs_all	ME/CFS (all-cases)	9.03711e-05	0.000372902	FALSE	0.133907
593	mecfs_inf	ME/CFS (infection-onset)	1.0225e-05	5.66282e-05	FALSE	0.439339
594	ibs	IBS	0.000281805	0.00193437	FALSE	3.57108e-05
594	loneliness	Loneliness/isolation	9.99342e-05		FALSE	0.0258711
594	mdd	MDD	1.79048e-05	3.05173e-05	FALSE	0.443653
594	mecfs_all	ME/CFS (all-cases)	0.000157132	0.000648378	FALSE	0.031638
594	mecfs_inf	ME/CFS (infection-onset)	0.000259321	0.00143617	FALSE	0.00189241
595	ibs	IBS	4.23968e-05	0.000291021	FALSE	0.232569
595	loneliness	Loneliness/isolation	4.60767e-05		FALSE	0.157267
595	mdd	MDD	1.94301e-05	3.3117e-05	FALSE	0.435995
595	mecfs_all	ME/CFS (all-cases)	9.3127e-05	0.000384273	FALSE	0.112132
595	mecfs_inf	ME/CFS (infection-onset)	0.000112919	0.000625369	FALSE	0.0767769
596	ibs	IBS	0.000137569	0.000944303	FALSE	0.00902141
596	loneliness	Loneliness/isolation	0.000140074		FALSE	0.00119438
596	mdd	MDD	0.00018744	0.000319475	FALSE	0.0940838
596	mecfs_all	ME/CFS (all-cases)	5.67638e-05	0.000234227	FALSE	0.203913
596	mecfs_inf	ME/CFS (infection-onset)	1.74139e-05	9.64417e-05	FALSE	0.390731
597	ibs	IBS	2.17479e-05	0.000149282	FALSE	0.341625
597	loneliness	Loneliness/isolation	0.000149962		FALSE	0.000962791
597	mcp	MCP (excluded, see README)	1.99883e-05	0.000126159	FALSE	0.421027
597	mdd	MDD	0.000165699	0.000282419	FALSE	0.126053
597	mecfs_inf	ME/CFS (infection-onset)	1.9946e-05	0.000110465	FALSE	0.382993
598	ibs	IBS	2.63633e-05	0.000180963	FALSE	0.332888
598	mcp	MCP (excluded, see README)	9.24357e-06	5.83422e-05	FALSE	0.461136
598	mdd	MDD	0.000469222	0.00079975	FALSE	0.00332721
599	ibs	IBS	8.3942e-05	0.000576196	FALSE	0.0956988
599	mcp	MCP (excluded, see README)	4.70237e-05	0.000296797	FALSE	0.351273
599	mdd	MDD	0.000147193	0.000250877	FALSE	0.175081
599	mecfs_all	ME/CFS (all-cases)	0.000110015	0.000453959	FALSE	0.0903098
599	mecfs_inf	ME/CFS (infection-onset)	5.18416e-05	0.000287109	FALSE	0.259113
600	ibs	IBS	3.76151e-05	0.000258198	FALSE	0.291193
600	loneliness	Loneliness/isolation	0.000158946		FALSE	0.00317747
600	mcp	MCP (excluded, see README)	0.000689404	0.00435127	FALSE	1.29591e-05
600	mdd	MDD	0.000513717	0.000875588	FALSE	0.00384193
600	mecfs_all	ME/CFS (all-cases)	3.22943e-06	1.33257e-05	FALSE	0.475135
600	mecfs_inf	ME/CFS (infection-onset)	8.68838e-05	0.00048118	FALSE	0.172734
601	loneliness	Loneliness/isolation	0.000111442		FALSE	0.0209322
601	mcp	MCP (excluded, see README)	0.000922348	0.00582154	FALSE	9.29394e-09
601	mdd	MDD	0.000398688	0.00067953	FALSE	0.0124619
601	mecfs_all	ME/CFS (all-cases)	5.16911e-05	0.000213295	FALSE	0.269738
601	mecfs_inf	ME/CFS (infection-onset)	0.000208668	0.00115564	FALSE	0.0124866
602	ibs	IBS	8.27923e-05	0.000568304	FALSE	0.13139
602	loneliness	Loneliness/isolation	0.000211447		FALSE	0.000293328
602	mcp	MCP (excluded, see README)	0.00038614	0.00243718	FALSE	0.00835299
603	ibs	IBS	3.8954e-05	0.000267389	FALSE	0.304522
603	loneliness	Loneliness/isolation	0.000180382		FALSE	0.00261935
603	mcp	MCP (excluded, see README)	0.00055186	0.00348315	FALSE	0.000858839
603	mdd	MDD	0.000640475	0.00109164	FALSE	0.00118677
603	mecfs_all	ME/CFS (all-cases)	0.000201344	0.000830813	FALSE	0.0266745
603	mecfs_inf	ME/CFS (infection-onset)	7.99332e-05	0.000442686	FALSE	0.216023
604	ibs	IBS	0.000190446	0.00130726	FALSE	0.00847671
604	loneliness	Loneliness/isolation	2.91559e-05		FALSE	0.303349
604	mcp	MCP (excluded, see README)	6.84426e-05	0.000431986	FALSE	0.325896
604	mdd	MDD	0.00082052	0.00139851	FALSE	3.86771e-05
604	mecfs_all	ME/CFS (all-cases)	0.000294683	0.00121596	FALSE	0.00214456
604	mecfs_inf	ME/CFS (infection-onset)	0.00025809	0.00142935	FALSE	0.00667533
605	ibs	IBS	0.000326293	0.00223974	FALSE	1.06562e-05
605	loneliness	Loneliness/isolation	6.24047e-05		FALSE	0.12278
605	mcp	MCP (excluded, see README)	0.000325997	0.00205758	FALSE	0.0153078
605	mdd	MDD	0.000409263	0.000697555	FALSE	0.0119422
605	mecfs_all	ME/CFS (all-cases)	0.000267657	0.00110444	FALSE	0.0022427
605	mecfs_inf	ME/CFS (infection-onset)	0.000289874	0.00160538	FALSE	0.00135615
606	ibs	IBS	0.000284163	0.00195056	FALSE	4.40905e-05
606	loneliness	Loneliness/isolation	0.000214892		FALSE	6.03096e-05
606	mcp	MCP (excluded, see README)	0.000404747	0.00255462	FALSE	0.00280466
606	mdd	MDD	0.000813526	0.00138659	FALSE	5.75002e-06
606	mecfs_all	ME/CFS (all-cases)	0.00118774	0.00490101	FALSE	4.137e-27
606	mecfs_inf	ME/CFS (infection-onset)	0.000817641	0.00452826	FALSE	3.58555e-15
607	ibs	IBS	3.18133e-05	0.000218373	FALSE	0.213113
607	loneliness	Loneliness/isolation	7.59165e-05		FALSE	0.0132681
607	mdd	MDD	0.000273728	0.000466547	FALSE	0.00908773
607	mecfs_all	ME/CFS (all-cases)	0.00115555	0.00476819	FALSE	5.17826e-40
607	mecfs_inf	ME/CFS (infection-onset)	0.0010129	0.00560963	FALSE	1.14279e-32
608	ibs	IBS	6.53721e-05	0.000448728	FALSE	0.0893119
608	loneliness	Loneliness/isolation	4.08075e-05		FALSE	0.134769
608	mcp	MCP (excluded, see README)	0.00013475	0.000850494	FALSE	0.0919021
608	mdd	MDD	5.55806e-05	9.47326e-05	FALSE	0.309479
608	mecfs_all	ME/CFS (all-cases)	1.12046e-05	4.62339e-05	FALSE	0.411802
608	mecfs_inf	ME/CFS (infection-onset)	2.60808e-05	0.00014444	FALSE	0.325224
609	ibs	IBS	0.000103837	0.00071276	FALSE	0.0103783
609	loneliness	Loneliness/isolation	4.59092e-05		FALSE	0.081369
609	mcp	MCP (excluded, see README)	0.000126244	0.000796809	FALSE	0.0780406
609	mecfs_inf	ME/CFS (infection-onset)	3.73172e-05	0.00020667	FALSE	0.237045
610	ibs	IBS	0.00023675	0.0016251	FALSE	0.000104937
610	loneliness	Loneliness/isolation	7.85231e-05		FALSE	0.0434262
610	mcp	MCP (excluded, see README)	9.95357e-05	0.000628234	FALSE	0.199521
610	mdd	MDD	5.9572e-05	0.000101535	FALSE	0.329983
610	mecfs_all	ME/CFS (all-cases)	2.59509e-06	1.07082e-05	FALSE	0.472685
611	ibs	IBS	0.000112262	0.000770589	FALSE	0.0530021
611	loneliness	Loneliness/isolation	0.000205589		FALSE	0.000161537
611	mcp	MCP (excluded, see README)	0.000577356	0.00364407	FALSE	9.74638e-05
611	mecfs_all	ME/CFS (all-cases)	0.000146298	0.000603674	FALSE	0.0497106
611	mecfs_inf	ME/CFS (infection-onset)	3.34573e-05	0.000185293	FALSE	0.343394
612	ibs	IBS	0.00015802	0.00108468	FALSE	0.00689794
612	loneliness	Loneliness/isolation	4.56635e-05		FALSE	0.162923
612	mcp	MCP (excluded, see README)	0.00028205	0.0017802	FALSE	0.0165526
612	mdd	MDD	0.000155112	0.000264375	FALSE	0.151108
612	mecfs_all	ME/CFS (all-cases)	5.22508e-05	0.000215605	FALSE	0.243243
612	mecfs_inf	ME/CFS (infection-onset)	0.000113859	0.000630576	FALSE	0.0781691
613	ibs	IBS	0.000324439	0.00222702	FALSE	1.50637e-05
613	loneliness	Loneliness/isolation	9.70914e-06		FALSE	0.418775
613	mcp	MCP (excluded, see README)	6.83696e-05	0.000431525	FALSE	0.312924
613	mdd	MDD	0.00027625	0.000470845	FALSE	0.0621647
613	mecfs_all	ME/CFS (all-cases)	3.27003e-05	0.000134932	FALSE	0.34895
613	mecfs_inf	ME/CFS (infection-onset)	0.000181988	0.00100789	FALSE	0.027663
614	loneliness	Loneliness/isolation	0.000132915		FALSE	0.00158621
614	mcp	MCP (excluded, see README)	5.72663e-05	0.000361445	FALSE	0.29441
614	mdd	MDD	0.000156887	0.0002674	FALSE	0.120719
615	ibs	IBS	0.000111789	0.000767345	FALSE	0.0340976
615	loneliness	Loneliness/isolation	0.000257697		FALSE	4.8115e-07
615	mcp	MCP (excluded, see README)	8.84919e-05	0.00055853	FALSE	0.231162
615	mdd	MDD	0.000326423	0.000556361	FALSE	0.0173552
615	mecfs_all	ME/CFS (all-cases)	1.70527e-08	7.03652e-08	FALSE	0.487083
615	mecfs_inf	ME/CFS (infection-onset)	1.73096e-05	9.58638e-05	FALSE	0.399138
616	ibs	IBS	0.0002614	0.00179431	FALSE	0.000525175
616	loneliness	Loneliness/isolation	7.51368e-05		FALSE	0.097593
616	mdd	MDD	0.000639043	0.0010892	FALSE	0.000666152
616	mecfs_all	ME/CFS (all-cases)	0.000239359	0.000987676	FALSE	0.00803641
616	mecfs_inf	ME/CFS (infection-onset)	0.000267887	0.00148361	FALSE	0.0043847
617	loneliness	Loneliness/isolation	7.33246e-05		FALSE	0.0749964
617	mdd	MDD	0.000461571	0.000786709	FALSE	0.00395453
617	mecfs_inf	ME/CFS (infection-onset)	1.74558e-05	9.66738e-05	FALSE	0.406997
618	loneliness	Loneliness/isolation	0.000130269		FALSE	0.00391936
618	mcp	MCP (excluded, see README)	6.54766e-05	0.000413265	FALSE	0.289807
619	loneliness	Loneliness/isolation	0.000201335		FALSE	0.000297317
619	mcp	MCP (excluded, see README)	0.000360109	0.00227288	FALSE	0.00944144
619	mdd	MDD	0.000639827	0.00109053	FALSE	0.000367133
620	ibs	IBS	0.000135047	0.000926992	FALSE	0.0249512
620	loneliness	Loneliness/isolation	8.44825e-05		FALSE	0.0539125
620	mcp	MCP (excluded, see README)	2.21454e-05	0.000139774	FALSE	0.425383
620	mdd	MDD	8.20812e-05	0.000139901	FALSE	0.303391
620	mecfs_all	ME/CFS (all-cases)	3.84251e-05	0.000158555	FALSE	0.316514
621	loneliness	Loneliness/isolation	0.00011118		FALSE	0.0149482
621	mcp	MCP (excluded, see README)	0.000401295	0.00253283	FALSE	0.00227728
621	mdd	MDD	0.00040968	0.000698266	FALSE	0.00732847
621	mecfs_all	ME/CFS (all-cases)	0.000146297	0.000603669	FALSE	0.0395273
621	mecfs_inf	ME/CFS (infection-onset)	1.26565e-05	7.00945e-05	FALSE	0.427327
622	ibs	IBS	0.000130428	0.000895286	FALSE	0.0324131
622	loneliness	Loneliness/isolation	8.93763e-05		FALSE	0.0495823
622	mcp	MCP (excluded, see README)	0.000343447	0.00216772	FALSE	0.0108895
622	mdd	MDD	0.000661115	0.00112682	FALSE	0.000198312
622	mecfs_all	ME/CFS (all-cases)	0.000240368	0.000991838	FALSE	0.00466131
622	mecfs_inf	ME/CFS (infection-onset)	0.000237295	0.00131419	FALSE	0.00588974
623	ibs	IBS	0.000208234	0.00142936	FALSE	0.00298696
623	loneliness	Loneliness/isolation	9.57451e-05		FALSE	0.0454165
623	mcp	MCP (excluded, see README)	0.00048715	0.00307472	FALSE	0.00112875
623	mdd	MDD	0.000475755	0.000810885	FALSE	0.00581692
623	mecfs_all	ME/CFS (all-cases)	0.000266099	0.00109801	FALSE	0.00296945
623	mecfs_inf	ME/CFS (infection-onset)	0.000154368	0.000854921	FALSE	0.0526837
624	ibs	IBS	7.6469e-06	5.24899e-05	FALSE	0.448973
624	loneliness	Loneliness/isolation	5.75423e-05		FALSE	0.157748
624	mcp	MCP (excluded, see README)	0.000533411	0.0033667	FALSE	0.000675646
625	ibs	IBS	6.58649e-05	0.00045211	FALSE	0.13054
625	loneliness	Loneliness/isolation	7.42118e-05		FALSE	0.0548238
625	mdd	MDD	0.000171506	0.000292317	FALSE	0.121604
626	loneliness	Loneliness/isolation	4.59323e-05		FALSE	0.120566
626	mcp	MCP (excluded, see README)	8.96363e-05	0.000565753	FALSE	0.193145
626	mdd	MDD	0.000204549	0.000348637	FALSE	0.0570299
626	mecfs_all	ME/CFS (all-cases)	0.000125706	0.000518706	FALSE	0.030804
627	mcp	MCP (excluded, see README)	0.000126489	0.000798352	FALSE	0.139869
627	mdd	MDD	0.000305953	0.000521471	FALSE	0.0188216
627	mecfs_all	ME/CFS (all-cases)	2.56066e-05	0.000105662	FALSE	0.348779
627	mecfs_inf	ME/CFS (infection-onset)	6.60652e-05	0.000365882	FALSE	0.180364
628	ibs	IBS	0.000240577	0.00165137	FALSE	5.86895e-05
628	mdd	MDD	0.000636086	0.00108416	FALSE	2.82037e-05
628	mecfs_all	ME/CFS (all-cases)	0.000144875	0.000597805	FALSE	0.0256604
628	mecfs_inf	ME/CFS (infection-onset)	4.56149e-05	0.000252625	FALSE	0.257762
629	ibs	IBS	8.84116e-05	0.000606876	FALSE	0.0752521
629	loneliness	Loneliness/isolation	2.53963e-05		FALSE	0.284859
629	mdd	MDD	0.000348632	0.000594214	FALSE	0.013899
630	ibs	IBS	0.000162217	0.00111349	FALSE	0.00341695
630	loneliness	Loneliness/isolation	0.000102344		FALSE	0.0123109
630	mdd	MDD	0.000280054	0.000477329	FALSE	0.0277917
630	mecfs_all	ME/CFS (all-cases)	0.000114097	0.000470804	FALSE	0.0592095
630	mecfs_inf	ME/CFS (infection-onset)	0.000105749	0.000585659	FALSE	0.0769448
631	ibs	IBS	5.92636e-05	0.000406798	FALSE	0.11336
631	loneliness	Loneliness/isolation	8.58399e-05		FALSE	0.0155978
631	mcp	MCP (excluded, see README)	4.60278e-05	0.000290512	FALSE	0.313305
631	mdd	MDD	0.000119851	0.000204276	FALSE	0.159499
631	mecfs_all	ME/CFS (all-cases)	9.43286e-05	0.000389232	FALSE	0.0691662
631	mecfs_inf	ME/CFS (infection-onset)	5.21196e-05	0.000288649	FALSE	0.200759
632	ibs	IBS	8.00854e-05	0.000549724	FALSE	0.0747434
632	loneliness	Loneliness/isolation	1.27924e-05		FALSE	0.368094
632	mcp	MCP (excluded, see README)	0.00033543	0.00211711	FALSE	0.00310735
632	mdd	MDD	0.000452189	0.000770719	FALSE	0.00129879
632	mecfs_all	ME/CFS (all-cases)	8.66816e-06	3.57678e-05	FALSE	0.436624
632	mecfs_inf	ME/CFS (infection-onset)	2.63433e-05	0.000145895	FALSE	0.343683
633	loneliness	Loneliness/isolation	0.000106197		FALSE	0.00393209
633	mcp	MCP (excluded, see README)	0.000237323	0.0014979	FALSE	0.012547
633	mdd	MDD	8.86471e-05	0.000151092	FALSE	0.225976
634	ibs	IBS	0.000100657	0.000690934	FALSE	0.0366415
634	loneliness	Loneliness/isolation	0.000133064		FALSE	0.0017153
634	mcp	MCP (excluded, see README)	0.000583169	0.00368076	FALSE	3.54043e-06
634	mecfs_all	ME/CFS (all-cases)	0.000204278	0.000842921	FALSE	0.0030891
634	mecfs_inf	ME/CFS (infection-onset)	0.000170519	0.000944366	FALSE	0.0113641
635	ibs	IBS	0.000144875	0.000994453	FALSE	0.00136988
635	loneliness	Loneliness/isolation	3.165e-05		FALSE	0.170327
635	mcp	MCP (excluded, see README)	2.30529e-05	0.000145502	FALSE	0.383665
635	mecfs_all	ME/CFS (all-cases)	6.62581e-05	0.000273403	FALSE	0.118198
635	mecfs_inf	ME/CFS (infection-onset)	5.72179e-05	0.000316884	FALSE	0.15515
636	ibs	IBS	5.0684e-05	0.000347906	FALSE	0.161702
636	loneliness	Loneliness/isolation	1.75161e-05		FALSE	0.31916
636	mcp	MCP (excluded, see README)	0.000248874	0.00157081	FALSE	0.0146473
636	mdd	MDD	0.000351992	0.000599941	FALSE	0.00547896
636	mecfs_all	ME/CFS (all-cases)	6.99491e-05	0.000288633	FALSE	0.144226
636	mecfs_inf	ME/CFS (infection-onset)	3.56469e-05	0.00019742	FALSE	0.288637
637	ibs	IBS	0.000172139	0.0011816	FALSE	0.00818857
637	loneliness	Loneliness/isolation	3.5277e-05		FALSE	0.246036
637	mdd	MDD	0.000250715	0.000427323	FALSE	0.0731178
637	mecfs_all	ME/CFS (all-cases)	0.000133538	0.000551022	FALSE	0.0662191
637	mecfs_inf	ME/CFS (infection-onset)	0.000152606	0.000845163	FALSE	0.0472489
638	ibs	IBS	0.000106052	0.000727966	FALSE	0.0703458
638	loneliness	Loneliness/isolation	0.00025435		FALSE	1.28216e-05
638	mcp	MCP (excluded, see README)	0.000702246	0.00443233	FALSE	8.78318e-06
638	mdd	MDD	0.000536932	0.000915155	FALSE	0.00213599
638	mecfs_inf	ME/CFS (infection-onset)	2.92821e-05	0.00016217	FALSE	0.366074
639	loneliness	Loneliness/isolation	0.000102059		FALSE	0.0133274
639	mecfs_inf	ME/CFS (infection-onset)	6.05932e-05	0.000335577	FALSE	0.201338
640	ibs	IBS	0.00016139	0.00110781	FALSE	0.00999524
640	loneliness	Loneliness/isolation	0.000159478		FALSE	0.00175709
640	mcp	MCP (excluded, see README)	0.000337318	0.00212903	FALSE	0.00993016
640	mdd	MDD	4.22919e-05	7.20831e-05	FALSE	0.388192
640	mecfs_inf	ME/CFS (infection-onset)	8.6664e-05	0.000479962	FALSE	0.156219
641	ibs	IBS	8.84654e-05	0.000607245	FALSE	0.0776292
641	loneliness	Loneliness/isolation	5.00214e-05		FALSE	0.144697
641	mcp	MCP (excluded, see README)	0.000161717	0.0010207	FALSE	0.104855
641	mdd	MDD	0.000281592	0.00047995	FALSE	0.0370696
641	mecfs_inf	ME/CFS (infection-onset)	5.94645e-05	0.000329326	FALSE	0.223071
642	ibs	IBS	0.000116952	0.000802784	FALSE	0.0242661
642	loneliness	Loneliness/isolation	0.000181793		FALSE	9.87025e-05
642	mcp	MCP (excluded, see README)	0.000357856	0.00225866	FALSE	0.00254684
642	mdd	MDD	0.000637715	0.00108693	FALSE	3.35945e-05
642	mecfs_all	ME/CFS (all-cases)	0.000370677	0.00152954	FALSE	3.73587e-06
642	mecfs_inf	ME/CFS (infection-onset)	0.000238204	0.00131922	FALSE	0.00150809
643	loneliness	Loneliness/isolation	0.000102099		FALSE	0.0173348
643	mcp	MCP (excluded, see README)	0.000335303	0.00211632	FALSE	0.00572211
643	mdd	MDD	7.4596e-05	0.000127143	FALSE	0.298931
644	ibs	IBS	4.79383e-05	0.000329059	FALSE	0.155559
644	loneliness	Loneliness/isolation	6.22685e-05		FALSE	0.0508993
644	mdd	MDD	0.000227711	0.000388114	FALSE	0.0343771
645	ibs	IBS	4.502e-05	0.000309027	FALSE	0.212579
645	loneliness	Loneliness/isolation	0.00010454		FALSE	0.0129747
645	mdd	MDD	7.80637e-05	0.000133053	FALSE	0.284881
645	mecfs_inf	ME/CFS (infection-onset)	6.03235e-05	0.000334083	FALSE	0.206772
646	ibs	IBS	2.13474e-05	0.000146533	FALSE	0.343776
646	mcp	MCP (excluded, see README)	9.39795e-06	5.93166e-05	FALSE	0.455521
646	mecfs_all	ME/CFS (all-cases)	0.000178657	0.000737199	FALSE	0.010529
646	mecfs_inf	ME/CFS (infection-onset)	0.000154763	0.00085711	FALSE	0.0237818
647	ibs	IBS	0.000130936	0.000898773	FALSE	0.0160657
647	loneliness	Loneliness/isolation	5.13072e-05		FALSE	0.127693
647	mcp	MCP (excluded, see README)	0.000185145	0.00116857	FALSE	0.0679121
647	mecfs_inf	ME/CFS (infection-onset)	5.567e-05	0.000308311	FALSE	0.226167
648	ibs	IBS	8.74083e-07	5.99989e-06	FALSE	0.482414
648	mcp	MCP (excluded, see README)	0.000108264	0.000683327	FALSE	0.201562
648	mdd	MDD	0.000535716	0.000913084	FALSE	0.000837192
649	ibs	IBS	0.000206936	0.00142045	FALSE	0.000569117
649	loneliness	Loneliness/isolation	0.0001275		FALSE	0.00403064
649	mcp	MCP (excluded, see README)	0.00025638	0.00161818	FALSE	0.0217253
649	mecfs_all	ME/CFS (all-cases)	0.000721408	0.00297677	FALSE	5.27687e-15
649	mecfs_inf	ME/CFS (infection-onset)	0.000479563	0.00265591	FALSE	3.41851e-08
650	ibs	IBS	7.88987e-05	0.000541577	FALSE	0.0734175
650	mcp	MCP (excluded, see README)	8.46853e-05	0.000534504	FALSE	0.217568
650	mdd	MDD	0.000325835	0.000555358	FALSE	0.0103835
650	mecfs_all	ME/CFS (all-cases)	8.99431e-05	0.000371136	FALSE	0.095875
650	mecfs_inf	ME/CFS (infection-onset)	4.00203e-05	0.000221641	FALSE	0.273414
651	ibs	IBS	0.000161507	0.00110862	FALSE	0.00955049
651	loneliness	Loneliness/isolation	0.00019709		FALSE	0.000183997
651	mcp	MCP (excluded, see README)	0.000214734	0.00135532	FALSE	0.0621739
652	loneliness	Loneliness/isolation	7.35999e-05		FALSE	0.0859373
652	mdd	MDD	0.000353888	0.000603173	FALSE	0.0234318
652	mecfs_all	ME/CFS (all-cases)	5.24148e-05	0.000216281	FALSE	0.268791
652	mecfs_inf	ME/CFS (infection-onset)	0.000218563	0.00121044	FALSE	0.0100956
653	ibs	IBS	0.000197631	0.00135658	FALSE	0.00220805
653	loneliness	Loneliness/isolation	0.000100504		FALSE	0.0266972
653	mcp	MCP (excluded, see README)	8.69634e-05	0.000548882	FALSE	0.25424
653	mdd	MDD	0.000646205	0.0011014	FALSE	0.000135046
653	mecfs_all	ME/CFS (all-cases)	0.000150874	0.000622556	FALSE	0.0387041
653	mecfs_inf	ME/CFS (infection-onset)	8.043e-05	0.000445438	FALSE	0.169359
654	ibs	IBS	0.000246062	0.00168902	FALSE	0.000183654
654	loneliness	Loneliness/isolation	5.60401e-05		FALSE	0.125724
654	mcp	MCP (excluded, see README)	0.000480881	0.00303515	FALSE	0.000394609
654	mdd	MDD	0.000148915	0.000253814	FALSE	0.169864
654	mecfs_inf	ME/CFS (infection-onset)	0.000208734	0.00115601	FALSE	0.00809001
655	loneliness	Loneliness/isolation	0.000100369		FALSE	0.00967332
655	mcp	MCP (excluded, see README)	0.00023505	0.00148355	FALSE	0.0200748
655	mdd	MDD	0.000273973	0.000466964	FALSE	0.0222734
656	ibs	IBS	3.71806e-05	0.000255215	FALSE	0.247722
656	loneliness	Loneliness/isolation	8.98588e-05		FALSE	0.0241091
656	mcp	MCP (excluded, see README)	1.20243e-05	7.58935e-05	FALSE	0.445924
656	mdd	MDD	0.000385262	0.000656647	FALSE	0.00529208
657	ibs	IBS	1.41894e-08	9.73992e-08	FALSE	0.486986
657	loneliness	Loneliness/isolation	4.32837e-05		FALSE	0.168284
657	mcp	MCP (excluded, see README)	0.000261229	0.00164878	FALSE	0.0208008
657	mdd	MDD	0.000338562	0.00057705	FALSE	0.0142388
658	ibs	IBS	0.000224236	0.00153921	FALSE	0.000763283
658	loneliness	Loneliness/isolation	7.7713e-05		FALSE	0.066228
658	mcp	MCP (excluded, see README)	0.000580827	0.00366597	FALSE	5.82185e-05
658	mdd	MDD	0.000622253	0.00106058	FALSE	0.000245343
658	mecfs_all	ME/CFS (all-cases)	0.000236817	0.000977185	FALSE	0.00387006
658	mecfs_inf	ME/CFS (infection-onset)	0.000134976	0.000747522	FALSE	0.0611284
659	loneliness	Loneliness/isolation	6.18332e-05		FALSE	0.0749084
659	mcp	MCP (excluded, see README)	0.000180728	0.00114069	FALSE	0.0606343
659	mdd	MDD	0.000220007	0.000374984	FALSE	0.0583784
659	mecfs_inf	ME/CFS (infection-onset)	0.000179764	0.000995568	FALSE	0.0086713
660	loneliness	Loneliness/isolation	4.76179e-05		FALSE	0.146623
660	mdd	MDD	0.000377049	0.000642649	FALSE	0.00768861
660	mecfs_inf	ME/CFS (infection-onset)	4.52412e-06	2.50555e-05	FALSE	0.463548
661	ibs	IBS	4.78942e-05	0.000328756	FALSE	0.198489
661	loneliness	Loneliness/isolation	1.9157e-06		FALSE	0.469597
661	mcp	MCP (excluded, see README)	4.16514e-05	0.000262889	FALSE	0.35296
661	mdd	MDD	0.000254977	0.000434588	FALSE	0.0428461
662	ibs	IBS	0.000116929	0.000802625	FALSE	0.0230385
662	loneliness	Loneliness/isolation	1.84415e-05		FALSE	0.324521
662	mcp	MCP (excluded, see README)	5.73784e-05	0.000362152	FALSE	0.302271
662	mdd	MDD	0.000254891	0.000434441	FALSE	0.0394057
663	ibs	IBS	1.20481e-05	8.2701e-05	FALSE	0.407245
663	loneliness	Loneliness/isolation	4.4497e-05		FALSE	0.164143
663	mcp	MCP (excluded, see README)	0.00010855	0.000685129	FALSE	0.187225
663	mdd	MDD	0.000208401	0.000355203	FALSE	0.08279
663	mecfs_all	ME/CFS (all-cases)	0.000163933	0.000676444	FALSE	0.0192532
663	mecfs_inf	ME/CFS (infection-onset)	8.78971e-05	0.000486792	FALSE	0.12861
664	ibs	IBS	4.53276e-05	0.000311138	FALSE	0.180371
664	loneliness	Loneliness/isolation	9.12522e-06		FALSE	0.392941
664	mdd	MDD	0.000436652	0.000744237	FALSE	0.000894529
664	mecfs_all	ME/CFS (all-cases)	8.34106e-05	0.00034418	FALSE	0.0997129
664	mecfs_inf	ME/CFS (infection-onset)	2.30305e-05	0.000127548	FALSE	0.349798
665	mdd	MDD	0.000211942	0.000361238	FALSE	0.0324895
666	ibs	IBS	4.7874e-05	0.000328618	FALSE	0.181865
666	loneliness	Loneliness/isolation	8.63621e-05		FALSE	0.0229008
666	mcp	MCP (excluded, see README)	0.000101542	0.000640894	FALSE	0.178349
666	mdd	MDD	9.69044e-05	0.000165165	FALSE	0.227337
667	loneliness	Loneliness/isolation	3.2588e-05		FALSE	0.253739
667	mdd	MDD	0.000493176	0.000840577	FALSE	0.00261906
668	loneliness	Loneliness/isolation	5.94218e-05		FALSE	0.112767
668	mcp	MCP (excluded, see README)	3.99675e-05	0.000252261	FALSE	0.369875
668	mdd	MDD	0.000105877	0.000180458	FALSE	0.245992
668	mecfs_all	ME/CFS (all-cases)	5.15821e-05	0.000212845	FALSE	0.254223
668	mecfs_inf	ME/CFS (infection-onset)	0.00021166	0.00117221	FALSE	0.00742659
669	ibs	IBS	0.000139582	0.000958123	FALSE	0.0247262
669	loneliness	Loneliness/isolation	0.000107375		FALSE	0.0252299
669	mcp	MCP (excluded, see README)	6.20974e-05	0.000391937	FALSE	0.323585
669	mecfs_inf	ME/CFS (infection-onset)	0.000124232	0.000688024	FALSE	0.0852598
670	ibs	IBS	7.64078e-05	0.00052448	FALSE	0.127737
670	loneliness	Loneliness/isolation	9.35946e-05		FALSE	0.0395597
670	mcp	MCP (excluded, see README)	0.0001805	0.00113925	FALSE	0.100627
670	mdd	MDD	0.000461385	0.000786392	FALSE	0.00449177
670	mecfs_inf	ME/CFS (infection-onset)	6.01061e-05	0.00033288	FALSE	0.240388
671	ibs	IBS	6.759e-07	4.63952e-06	FALSE	0.481828
671	mdd	MDD	0.000336635	0.000573766	FALSE	0.0121317
672	ibs	IBS	4.01211e-06	2.754e-05	FALSE	0.457404
672	loneliness	Loneliness/isolation	7.02622e-05		FALSE	0.0549803
673	ibs	IBS	2.12707e-05	0.000146007	FALSE	0.359533
673	loneliness	Loneliness/isolation	0.000125466		FALSE	0.00812524
673	mcp	MCP (excluded, see README)	0.000470332	0.00296857	FALSE	0.000585368
673	mdd	MDD	0.000163804	0.00027919	FALSE	0.152372
673	mecfs_all	ME/CFS (all-cases)	6.22849e-05	0.000257008	FALSE	0.21852
674	mcp	MCP (excluded, see README)	0.000325226	0.00205271	FALSE	0.0116006
674	mdd	MDD	0.000529058	0.000901736	FALSE	0.00139535
674	mecfs_all	ME/CFS (all-cases)	2.8451e-05	0.000117398	FALSE	0.356652
674	mecfs_inf	ME/CFS (infection-onset)	0.000116819	0.000646966	FALSE	0.0883316
675	ibs	IBS	0.000216988	0.00148945	FALSE	0.0011749
675	loneliness	Loneliness/isolation	0.00015191		FALSE	0.00273474
675	mcp	MCP (excluded, see README)	0.000800833	0.00505457	FALSE	1.9514e-07
675	mdd	MDD	0.000367634	0.000626601	FALSE	0.0168966
675	mecfs_all	ME/CFS (all-cases)	0.000107729	0.000444525	FALSE	0.103921
675	mecfs_inf	ME/CFS (infection-onset)	0.000199212	0.00110328	FALSE	0.0139391
676	ibs	IBS	9.86564e-05	0.000677198	FALSE	0.0811903
676	loneliness	Loneliness/isolation	1.70052e-05		FALSE	0.366323
676	mcp	MCP (excluded, see README)	0.000576921	0.00364132	FALSE	0.000133999
676	mdd	MDD	0.00031729	0.000540795	FALSE	0.0383798
676	mecfs_all	ME/CFS (all-cases)	0.000331666	0.00136857	FALSE	0.000286147
676	mecfs_inf	ME/CFS (infection-onset)	0.000301314	0.00166874	FALSE	0.000988309
677	ibs	IBS	5.32155e-05	0.000365283	FALSE	0.184068
677	mcp	MCP (excluded, see README)	0.000164716	0.00103963	FALSE	0.0963252
677	mdd	MDD	0.000577264	0.000983898	FALSE	0.000212956
677	mecfs_inf	ME/CFS (infection-onset)	6.64228e-05	0.000367863	FALSE	0.19397
678	ibs	IBS	1.58929e-05	0.000109093	FALSE	0.38152
678	loneliness	Loneliness/isolation	0.000100617		FALSE	0.0172641
678	mcp	MCP (excluded, see README)	0.00010784	0.000680646	FALSE	0.186579
678	mdd	MDD	0.00058709	0.00100065	FALSE	0.000148208
678	mecfs_all	ME/CFS (all-cases)	4.78588e-05	0.000197482	FALSE	0.254713
678	mecfs_inf	ME/CFS (infection-onset)	0.000134759	0.00074632	FALSE	0.0440937
679	ibs	IBS	2.03525e-05	0.000139704	FALSE	0.349705
679	loneliness	Loneliness/isolation	0.000192092		FALSE	5.10475e-05
679	mdd	MDD	0.000185203	0.000315664	FALSE	0.100111
680	ibs	IBS	1.12952e-06	7.75325e-06	FALSE	0.481102
680	loneliness	Loneliness/isolation	4.44021e-05		FALSE	0.182237
680	mdd	MDD	0.000641311	0.00109306	FALSE	0.000131548
680	mecfs_all	ME/CFS (all-cases)	0.000296465	0.00122331	FALSE	0.000425491
680	mecfs_inf	ME/CFS (infection-onset)	7.86185e-05	0.000435405	FALSE	0.171411
681	ibs	IBS	5.38113e-05	0.000369372	FALSE	0.170145
681	loneliness	Loneliness/isolation	9.85279e-05		FALSE	0.016518
681	mcp	MCP (excluded, see README)	0.000267561	0.00168875	FALSE	0.0161042
681	mdd	MDD	8.24601e-05	0.000140546	FALSE	0.272957
681	mecfs_all	ME/CFS (all-cases)	5.23738e-05	0.000216112	FALSE	0.229737
682	loneliness	Loneliness/isolation	0.000105955		FALSE	0.0140925
682	mdd	MDD	8.39475e-05	0.000143081	FALSE	0.279617
682	mecfs_all	ME/CFS (all-cases)	8.04236e-05	0.000331855	FALSE	0.144311
682	mecfs_inf	ME/CFS (infection-onset)	0.000163889	0.00090765	FALSE	0.0214802
683	loneliness	Loneliness/isolation	4.27434e-05		FALSE	0.165058
683	mdd	MDD	0.000349611	0.000595884	FALSE	0.0102202
683	mecfs_inf	ME/CFS (infection-onset)	1.29986e-05	7.19887e-05	FALSE	0.417997
684	loneliness	Loneliness/isolation	0.000120633		FALSE	0.00706689
684	mcp	MCP (excluded, see README)	8.72273e-05	0.000550548	FALSE	0.237091
684	mdd	MDD	0.000447681	0.000763035	FALSE	0.00295154
684	mecfs_inf	ME/CFS (infection-onset)	6.62109e-05	0.000366689	FALSE	0.195192
685	ibs	IBS	9.31294e-06	6.3926e-05	FALSE	0.431991
685	loneliness	Loneliness/isolation	1.64954e-05		FALSE	0.361919
685	mcp	MCP (excluded, see README)	7.53516e-05	0.000475593	FALSE	0.28303
685	mecfs_inf	ME/CFS (infection-onset)	0.000110252	0.0006106	FALSE	0.100389
686	loneliness	Loneliness/isolation	0.00016995		FALSE	0.000833939
686	mdd	MDD	0.000245959	0.000419216	FALSE	0.0676495
686	mecfs_inf	ME/CFS (infection-onset)	3.32216e-05	0.000183988	FALSE	0.337547
687	ibs	IBS	0.000146264	0.00100398	FALSE	0.0053173
687	mcp	MCP (excluded, see README)	0.000157351	0.000993146	FALSE	0.0827798
687	mecfs_inf	ME/CFS (infection-onset)	6.98062e-05	0.000386601	FALSE	0.156832
688	ibs	IBS	8.35046e-05	0.000573193	FALSE	0.0418651
688	loneliness	Loneliness/isolation	5.35855e-06		FALSE	0.424574
688	mcp	MCP (excluded, see README)	9.05234e-05	0.000571352	FALSE	0.172204
688	mdd	MDD	0.000155681	0.000265345	FALSE	0.0928205
688	mecfs_all	ME/CFS (all-cases)	1.296e-05	5.34774e-05	FALSE	0.397916
688	mecfs_inf	ME/CFS (infection-onset)	3.02516e-05	0.000167539	FALSE	0.297048
689	ibs	IBS	4.83166e-05	0.000331655	FALSE	0.175858
689	loneliness	Loneliness/isolation	0.000123418		FALSE	0.00250319
689	mdd	MDD	6.72114e-05	0.000114556	FALSE	0.293566
689	mecfs_all	ME/CFS (all-cases)	6.52152e-05	0.0002691	FALSE	0.163392
689	mecfs_inf	ME/CFS (infection-onset)	4.69346e-05	0.000259933	FALSE	0.239475
690	ibs	IBS	9.48021e-05	0.000650742	FALSE	0.0418963
690	loneliness	Loneliness/isolation	0.000209106		FALSE	4.42943e-06
690	mcp	MCP (excluded, see README)	0.000141539	0.000893342	FALSE	0.102688
690	mdd	MDD	0.000245415	0.00041829	FALSE	0.0372038
690	mecfs_inf	ME/CFS (infection-onset)	6.35697e-07	3.52062e-06	FALSE	0.481978
691	ibs	IBS	7.62151e-05	0.000523157	FALSE	0.116029
691	loneliness	Loneliness/isolation	4.83187e-05		FALSE	0.160718
691	mecfs_all	ME/CFS (all-cases)	2.21126e-05	9.12439e-05	FALSE	0.381401
692	ibs	IBS	0.000288178	0.00197811	FALSE	4.47619e-05
692	loneliness	Loneliness/isolation	0.000105287		FALSE	0.0245859
692	mcp	MCP (excluded, see README)	0.000216102	0.00136396	FALSE	0.0642833
692	mdd	MDD	0.000359105	0.000612064	FALSE	0.0192832
693	mcp	MCP (excluded, see README)	2.397e-05	0.00015129	FALSE	0.405457
693	mdd	MDD	0.000515216	0.000878143	FALSE	0.000397186
694	ibs	IBS	2.01496e-05	0.000138311	FALSE	0.35168
694	loneliness	Loneliness/isolation	0.00011991		FALSE	0.00568497
694	mcp	MCP (excluded, see README)	8.89289e-05	0.000561288	FALSE	0.223932
694	mdd	MDD	0.000347222	0.000591811	FALSE	0.0115037
694	mecfs_inf	ME/CFS (infection-onset)	3.10755e-05	0.000172102	FALSE	0.328786
695	ibs	IBS	0.000330189	0.00226649	FALSE	2.94593e-06
695	loneliness	Loneliness/isolation	2.78105e-05		FALSE	0.281736
695	mdd	MDD	0.000459897	0.000783857	FALSE	0.00386064
696	ibs	IBS	0.000327105	0.00224532	FALSE	6.64189e-07
696	loneliness	Loneliness/isolation	0.000237922		FALSE	2.25706e-06
696	mdd	MDD	0.000125422	0.000213772	FALSE	0.193057
696	mecfs_all	ME/CFS (all-cases)	1.76143e-05	7.26824e-05	FALSE	0.395276
696	mecfs_inf	ME/CFS (infection-onset)	5.38349e-05	0.000298148	FALSE	0.235728
697	ibs	IBS	7.90446e-05	0.000542579	FALSE	0.100071
697	loneliness	Loneliness/isolation	6.57095e-05		FALSE	0.0850261
697	mdd	MDD	0.000432209	0.000736665	FALSE	0.00397927
697	mecfs_all	ME/CFS (all-cases)	2.66037e-05	0.000109776	FALSE	0.355707
698	ibs	IBS	0.000331011	0.00227213	FALSE	1.4417e-05
698	loneliness	Loneliness/isolation	0.000224502		FALSE	0.000101238
698	mecfs_all	ME/CFS (all-cases)	8.04478e-05	0.000331955	FALSE	0.187577
699	ibs	IBS	0.000115598	0.000793488	FALSE	0.0326235
699	mcp	MCP (excluded, see README)	4.3356e-05	0.000273648	FALSE	0.35493
699	mdd	MDD	0.000472582	0.000805477	FALSE	0.00186769
699	mecfs_all	ME/CFS (all-cases)	1.58059e-05	6.52203e-05	FALSE	0.406972
700	mdd	MDD	0.000727237	0.00123952	FALSE	7.03131e-06
701	ibs	IBS	0.000146314	0.00100433	FALSE	0.0208005
701	loneliness	Loneliness/isolation	6.86133e-05		FALSE	0.101623
701	mdd	MDD	0.000191633	0.000326622	FALSE	0.133943
702	loneliness	Loneliness/isolation	0.00017673		FALSE	5.8042e-05
702	mcp	MCP (excluded, see README)	0.00023305	0.00147093	FALSE	0.0216685
702	mdd	MDD	0.000220945	0.000376583	FALSE	0.0514724
703	ibs	IBS	0.000182668	0.00125387	FALSE	0.00096713
703	loneliness	Loneliness/isolation	1.0904e-05		FALSE	0.383637
703	mcp	MCP (excluded, see README)	0.000318165	0.00200815	FALSE	0.00423628
704	ibs	IBS	0.000115359	0.000791848	FALSE	0.0280802
704	loneliness	Loneliness/isolation	0.000124901		FALSE	0.00458761
704	mcp	MCP (excluded, see README)	0.000223452	0.00141035	FALSE	0.037431
704	mecfs_all	ME/CFS (all-cases)	2.90087e-05	0.0001197	FALSE	0.337061
704	mecfs_inf	ME/CFS (infection-onset)	1.82343e-05	0.000100985	FALSE	0.392629
705	ibs	IBS	5.64536e-05	0.00038751	FALSE	0.130504
705	mcp	MCP (excluded, see README)	0.000287723	0.00181601	FALSE	0.00532711
705	mdd	MDD	0.000237463	0.000404735	FALSE	0.0341632
705	mecfs_inf	ME/CFS (infection-onset)	4.15737e-05	0.000230243	FALSE	0.254086
706	ibs	IBS	0.000190133	0.00130511	FALSE	0.000300442
706	mcp	MCP (excluded, see README)	4.06411e-05	0.000256512	FALSE	0.33489
706	mdd	MDD	0.000392994	0.000669825	FALSE	0.00180563
707	ibs	IBS	7.39561e-06	5.07651e-05	FALSE	0.412183
707	loneliness	Loneliness/isolation	6.39258e-06		FALSE	0.404133
707	mcp	MCP (excluded, see README)	0.000128859	0.000813314	FALSE	0.0750546
707	mecfs_inf	ME/CFS (infection-onset)	2.81478e-05	0.000155888	FALSE	0.290338
708	ibs	IBS	2.47487e-05	0.00016988	FALSE	0.306884
708	mcp	MCP (excluded, see README)	0.000110961	0.000700347	FALSE	0.153078
709	ibs	IBS	8.0366e-05	0.00055165	FALSE	0.0551427
709	loneliness	Loneliness/isolation	7.9443e-05		FALSE	0.0226533
709	mcp	MCP (excluded, see README)	0.000199932	0.0012619	FALSE	0.030335
709	mdd	MDD	0.000161103	0.000274587	FALSE	0.0966546
710	ibs	IBS	0.000211674	0.00145298	FALSE	0.000370028
710	loneliness	Loneliness/isolation	1.15489e-05		FALSE	0.384429
710	mcp	MCP (excluded, see README)	0.000302738	0.00191078	FALSE	0.00832753
710	mdd	MDD	0.000254558	0.000433873	FALSE	0.0418716
711	ibs	IBS	1.12823e-05	7.74444e-05	FALSE	0.407975
711	loneliness	Loneliness/isolation	0.000110767		FALSE	0.00843416
711	mcp	MCP (excluded, see README)	0.000114819	0.000724699	FALSE	0.163507
711	mdd	MDD	0.000300987	0.000513007	FALSE	0.0207989
711	mecfs_inf	ME/CFS (infection-onset)	3.45544e-05	0.000191369	FALSE	0.309626
712	ibs	IBS	0.000213141	0.00146305	FALSE	0.000115404
712	mcp	MCP (excluded, see README)	0.000260069	0.00164147	FALSE	0.0114592
712	mdd	MDD	2.9749e-05	5.07047e-05	FALSE	0.3947
713	loneliness	Loneliness/isolation	5.27192e-05		FALSE	0.103738
713	mdd	MDD	1.87922e-05	3.20298e-05	FALSE	0.429986
713	mecfs_inf	ME/CFS (infection-onset)	9.29867e-06	5.14979e-05	FALSE	0.433089
714	loneliness	Loneliness/isolation	8.40401e-05		FALSE	0.0368297
714	mcp	MCP (excluded, see README)	9.26138e-05	0.000584546	FALSE	0.220001
714	mdd	MDD	0.000217951	0.000371479	FALSE	0.0717099
714	mecfs_all	ME/CFS (all-cases)	7.28626e-05	0.000300656	FALSE	0.164075
714	mecfs_inf	ME/CFS (infection-onset)	0.000143268	0.000793446	FALSE	0.035531
715	ibs	IBS	0.000105656	0.000725243	FALSE	0.0408129
715	mcp	MCP (excluded, see README)	0.000499343	0.00315168	FALSE	0.000118118
715	mdd	MDD	0.000316432	0.000539332	FALSE	0.0194914
715	mecfs_all	ME/CFS (all-cases)	0.00022768	0.000939485	FALSE	0.00239339
715	mecfs_inf	ME/CFS (infection-onset)	0.000121237	0.000671435	FALSE	0.0611959
716	ibs	IBS	0.000122657	0.000841946	FALSE	0.0168521
716	loneliness	Loneliness/isolation	0.00019479		FALSE	2.42307e-05
716	mdd	MDD	0.000274211	0.000467371	FALSE	0.0280639
717	ibs	IBS	0.000106983	0.000734354	FALSE	0.0371696
717	loneliness	Loneliness/isolation	8.44179e-05		FALSE	0.0344222
717	mcp	MCP (excluded, see README)	0.000282796	0.00178491	FALSE	0.0132015
717	mdd	MDD	1.95286e-05	3.32848e-05	FALSE	0.433789
718	ibs	IBS	0.000139924	0.000960468	FALSE	0.0191368
718	loneliness	Loneliness/isolation	0.000184261		FALSE	0.000357853
718	mcp	MCP (excluded, see README)	0.000138037	0.000871243	FALSE	0.152958
718	mdd	MDD	0.000199623	0.000340241	FALSE	0.112264
718	mecfs_all	ME/CFS (all-cases)	5.88778e-05	0.00024295	FALSE	0.233045
719	ibs	IBS	0.000287149	0.00197105	FALSE	1.84453e-06
719	loneliness	Loneliness/isolation	0.000180772		FALSE	5.42885e-05
719	mcp	MCP (excluded, see README)	0.00034998	0.00220895	FALSE	0.00201099
719	mecfs_inf	ME/CFS (infection-onset)	1.0537e-05	5.83562e-05	FALSE	0.426376
720	ibs	IBS	0.000235049	0.00161343	FALSE	1.13623e-05
720	loneliness	Loneliness/isolation	3.76359e-05		FALSE	0.153607
720	mcp	MCP (excluded, see README)	1.85683e-06	1.17197e-05	FALSE	0.476747
720	mdd	MDD	0.000228398	0.000389286	FALSE	0.0337381
720	mecfs_inf	ME/CFS (infection-onset)	2.20708e-06	1.22232e-05	FALSE	0.470072
721	ibs	IBS	0.000103032	0.000707236	FALSE	0.0178067
721	loneliness	Loneliness/isolation	6.26954e-05		FALSE	0.0455024
721	mdd	MDD	4.1896e-06	7.14083e-06	FALSE	0.46906
721	mecfs_inf	ME/CFS (infection-onset)	5.67728e-05	0.000314419	FALSE	0.170519
722	ibs	IBS	0.000183464	0.00125934	FALSE	0.000152838
722	loneliness	Loneliness/isolation	3.74303e-05		FALSE	0.138694
722	mcp	MCP (excluded, see README)	0.000115719	0.000730379	FALSE	0.109444
722	mdd	MDD	0.000246231	0.000419681	FALSE	0.01958
723	ibs	IBS	0.00033022	0.0022667	FALSE	1.47364e-06
723	loneliness	Loneliness/isolation	0.000148741		FALSE	0.00198675
723	mcp	MCP (excluded, see README)	0.000137281	0.000866472	FALSE	0.145017
723	mdd	MDD	0.000395601	0.000674268	FALSE	0.00804937
723	mecfs_all	ME/CFS (all-cases)	0.000184413	0.00076095	FALSE	0.0135073
723	mecfs_inf	ME/CFS (infection-onset)	5.41358e-05	0.000299815	FALSE	0.246259
724	ibs	IBS	0.000269726	0.00185146	FALSE	6.38144e-05
724	loneliness	Loneliness/isolation	0.000196071		FALSE	0.000144151
724	mcp	MCP (excluded, see README)	5.6774e-06	3.58338e-05	FALSE	0.471089
724	mecfs_all	ME/CFS (all-cases)	2.64081e-05	0.000108969	FALSE	0.362417
725	ibs	IBS	0.000467204	0.00320699	FALSE	6.73459e-10
725	loneliness	Loneliness/isolation	0.000219619		FALSE	4.52479e-05
725	mcp	MCP (excluded, see README)	0.000417309	0.00263391	FALSE	0.0022268
725	mdd	MDD	0.000694599	0.00118389	FALSE	5.91155e-05
725	mecfs_all	ME/CFS (all-cases)	5.57804e-05	0.000230169	FALSE	0.247421
725	mecfs_inf	ME/CFS (infection-onset)	0.00010029	0.000555426	FALSE	0.122272
726	ibs	IBS	6.822e-05	0.000468276	FALSE	0.136185
726	loneliness	Loneliness/isolation	0.000231342		FALSE	8.79145e-06
726	mcp	MCP (excluded, see README)	1.07576e-05	6.78982e-05	FALSE	0.45476
726	mecfs_all	ME/CFS (all-cases)	0.000180679	0.000745541	FALSE	0.0148602
726	mecfs_inf	ME/CFS (infection-onset)	4.09198e-05	0.000226622	FALSE	0.298169
727	ibs	IBS	9.2032e-05	0.000631727	FALSE	0.109086
727	loneliness	Loneliness/isolation	0.000324789		FALSE	2.32886e-07
727	mdd	MDD	0.000599844	0.00102238	FALSE	0.00133084
727	mecfs_all	ME/CFS (all-cases)	0.00018375	0.000758214	FALSE	0.0300144
727	mecfs_inf	ME/CFS (infection-onset)	9.97863e-05	0.000552637	FALSE	0.150859
728	ibs	IBS	0.000311162	0.00213588	FALSE	3.20575e-05
728	loneliness	Loneliness/isolation	8.91923e-05		FALSE	0.0555478
728	mcp	MCP (excluded, see README)	0.000268096	0.00169213	FALSE	0.0390173
728	mdd	MDD	0.000117475	0.000200226	FALSE	0.24886
728	mecfs_all	ME/CFS (all-cases)	7.06267e-05	0.00029143	FALSE	0.213728
728	mecfs_inf	ME/CFS (infection-onset)	9.69324e-05	0.000536831	FALSE	0.146888
729	ibs	IBS	5.5509e-05	0.000381026	FALSE	0.182544
729	loneliness	Loneliness/isolation	3.12719e-05		FALSE	0.250449
729	mcp	MCP (excluded, see README)	0.00010504	0.000662975	FALSE	0.204506
729	mdd	MDD	0.000230132	0.000392241	FALSE	0.0727911
729	mecfs_all	ME/CFS (all-cases)	9.46742e-06	3.90658e-05	FALSE	0.440274
729	mecfs_inf	ME/CFS (infection-onset)	0.000110408	0.000611459	FALSE	0.0889707
730	ibs	IBS	0.000280269	0.00192383	FALSE	2.55883e-05
730	mcp	MCP (excluded, see README)	0.000313383	0.00197796	FALSE	0.0108363
730	mecfs_inf	ME/CFS (infection-onset)	3.21924e-05	0.000178288	FALSE	0.335604
731	ibs	IBS	5.75663e-05	0.000395147	FALSE	0.187098
731	loneliness	Loneliness/isolation	9.30092e-05		FALSE	0.0374454
731	mdd	MDD	0.000328336	0.000559622	FALSE	0.0264381
731	mecfs_all	ME/CFS (all-cases)	3.75308e-05	0.000154865	FALSE	0.318051
731	mecfs_inf	ME/CFS (infection-onset)	0.000135942	0.000752872	FALSE	0.0598812
732	ibs	IBS	1.10098e-05	7.55734e-05	FALSE	0.413406
732	loneliness	Loneliness/isolation	0.000120765		FALSE	0.00628612
732	mdd	MDD	7.89601e-06	1.34581e-05	FALSE	0.465822
733	ibs	IBS	9.37113e-05	0.000643255	FALSE	0.0874701
733	loneliness	Loneliness/isolation	0.000232876		FALSE	3.07641e-05
733	mcp	MCP (excluded, see README)	5.21539e-05	0.000329177	FALSE	0.347705
733	mdd	MDD	0.0005073	0.000864651	FALSE	0.00271203
733	mecfs_all	ME/CFS (all-cases)	9.39141e-05	0.000387521	FALSE	0.140397
733	mecfs_inf	ME/CFS (infection-onset)	0.000194502	0.00107719	FALSE	0.0178885
734	ibs	IBS	2.24196e-05	0.000153893	FALSE	0.339604
734	mcp	MCP (excluded, see README)	4.69172e-05	0.000296125	FALSE	0.339297
734	mdd	MDD	0.000568493	0.00096895	FALSE	0.000211313
735	mdd	MDD	9.18175e-05	0.000156495	FALSE	0.23543
736	ibs	IBS	0.000137654	0.000944889	FALSE	0.018566
736	loneliness	Loneliness/isolation	0.00013243		FALSE	0.00534419
736	mcp	MCP (excluded, see README)	8.74313e-06	5.51835e-05	FALSE	0.461632
736	mdd	MDD	0.000131356	0.000223886	FALSE	0.201076
736	mecfs_all	ME/CFS (all-cases)	1.74882e-05	7.2162e-05	FALSE	0.402912
736	mecfs_inf	ME/CFS (infection-onset)	0.000170578	0.000944696	FALSE	0.0234705
737	ibs	IBS	0.000397063	0.00272552	FALSE	9.19955e-07
737	loneliness	Loneliness/isolation	5.8981e-05		FALSE	0.152739
737	mcp	MCP (excluded, see README)	0.000162882	0.00102806	FALSE	0.147669
737	mdd	MDD	0.000629504	0.00107294	FALSE	0.000807737
737	mecfs_all	ME/CFS (all-cases)	0.000377776	0.00155883	FALSE	0.000127761
737	mecfs_inf	ME/CFS (infection-onset)	0.000452195	0.00250435	FALSE	1.20892e-05
738	ibs	IBS	9.74751e-05	0.00066909	FALSE	0.0842584
738	loneliness	Loneliness/isolation	0.000130065		FALSE	0.0106918
738	mdd	MDD	0.000662459	0.00112911	FALSE	0.000228138
738	mecfs_all	ME/CFS (all-cases)	1.36998e-06	5.65299e-06	FALSE	0.483002
739	ibs	IBS	0.000301192	0.00206745	FALSE	1.85736e-05
739	mcp	MCP (excluded, see README)	0.000245744	0.00155105	FALSE	0.0410636
739	mdd	MDD	0.000265449	0.000452436	FALSE	0.0582547
739	mecfs_all	ME/CFS (all-cases)	0.000182303	0.000752244	FALSE	0.0186456
739	mecfs_inf	ME/CFS (infection-onset)	0.000318686	0.00176494	FALSE	0.000318244
740	ibs	IBS	3.96866e-05	0.000272417	FALSE	0.265993
740	loneliness	Loneliness/isolation	0.000159249		FALSE	0.00170048
740	mcp	MCP (excluded, see README)	0.000394073	0.00248725	FALSE	0.00344127
740	mdd	MDD	0.000284441	0.000484805	FALSE	0.0467228
740	mecfs_all	ME/CFS (all-cases)	0.000127668	0.0005268	FALSE	0.0676186
740	mecfs_inf	ME/CFS (infection-onset)	0.000272982	0.00151183	FALSE	0.0014856
741	ibs	IBS	9.44539e-05	0.000648352	FALSE	0.0740168
741	loneliness	Loneliness/isolation	0.000163647		FALSE	0.00109774
741	mcp	MCP (excluded, see README)	0.000333188	0.00210297	FALSE	0.00910028
741	mdd	MDD	8.56066e-05	0.000145909	FALSE	0.289088
741	mecfs_inf	ME/CFS (infection-onset)	0.000131162	0.000726401	FALSE	0.0625204
742	ibs	IBS	0.000114292	0.000784526	FALSE	0.0272684
742	loneliness	Loneliness/isolation	4.02667e-05		FALSE	0.177981
742	mcp	MCP (excluded, see README)	0.00024516	0.00154736	FALSE	0.0243465
743	ibs	IBS	9.78382e-05	0.000671582	FALSE	0.0311738
743	loneliness	Loneliness/isolation	2.4681e-05		FALSE	0.254289
743	mcp	MCP (excluded, see README)	0.000155563	0.000981861	FALSE	0.0735777
743	mdd	MDD	0.000190363	0.000324457	FALSE	0.0683478
743	mecfs_all	ME/CFS (all-cases)	7.31052e-05	0.000301657	FALSE	0.128122
743	mecfs_inf	ME/CFS (infection-onset)	0.000112151	0.000621116	FALSE	0.0490075
744	ibs	IBS	0.00018317	0.00125732	FALSE	0.00244574
744	loneliness	Loneliness/isolation	0.000189218		FALSE	0.0001268
744	mcp	MCP (excluded, see README)	0.000388591	0.00245265	FALSE	0.0021474
744	mdd	MDD	0.00035918	0.000612193	FALSE	0.0120382
744	mecfs_all	ME/CFS (all-cases)	9.49245e-05	0.000391691	FALSE	0.111856
744	mecfs_inf	ME/CFS (infection-onset)	6.7666e-05	0.000374748	FALSE	0.192872
745	ibs	IBS	6.49092e-05	0.000445551	FALSE	0.107548
745	loneliness	Loneliness/isolation	8.49376e-05		FALSE	0.0217894
745	mcp	MCP (excluded, see README)	0.00011152	0.000703873	FALSE	0.150588
745	mdd	MDD	0.00011179	0.000190537	FALSE	0.189875
746	ibs	IBS	0.000201346	0.00138208	FALSE	0.000905767
746	loneliness	Loneliness/isolation	3.03487e-05		FALSE	0.24779
746	mcp	MCP (excluded, see README)	0.000134943	0.000851714	FALSE	0.138465
746	mdd	MDD	0.000196287	0.000334554	FALSE	0.0979981
746	mecfs_all	ME/CFS (all-cases)	0.000153465	0.000633248	FALSE	0.0260323
746	mecfs_inf	ME/CFS (infection-onset)	9.75331e-06	5.40158e-05	FALSE	0.437342
747	ibs	IBS	2.82939e-05	0.000194216	FALSE	0.318841
747	loneliness	Loneliness/isolation	0.000127356		FALSE	0.00706862
747	mcp	MCP (excluded, see README)	8.64736e-05	0.000545791	FALSE	0.250912
748	ibs	IBS	3.80733e-05	0.000261343	FALSE	0.264549
748	loneliness	Loneliness/isolation	0.000264084		FALSE	8.20544e-07
748	mcp	MCP (excluded, see README)	0.000265655	0.00167672	FALSE	0.0252945
748	mdd	MDD	0.000275639	0.000469804	FALSE	0.0436676
748	mecfs_all	ME/CFS (all-cases)	6.36309e-05	0.000262563	FALSE	0.208938
748	mecfs_inf	ME/CFS (infection-onset)	8.68996e-05	0.000481267	FALSE	0.14349
749	ibs	IBS	4.65984e-05	0.000319861	FALSE	0.203976
749	loneliness	Loneliness/isolation	0.000186082		FALSE	8.15684e-05
749	mcp	MCP (excluded, see README)	0.000319203	0.0020147	FALSE	0.00616508
749	mdd	MDD	0.000182021	0.00031024	FALSE	0.104133
749	mecfs_all	ME/CFS (all-cases)	0.000111495	0.000460067	FALSE	0.0681325
749	mecfs_inf	ME/CFS (infection-onset)	0.000164118	0.000908916	FALSE	0.0182324
750	ibs	IBS	0.000230592	0.00158283	FALSE	0.00017262
750	loneliness	Loneliness/isolation	0.000168478		FALSE	0.000333024
750	mcp	MCP (excluded, see README)	0.000180684	0.00114042	FALSE	0.072876
750	mdd	MDD	0.000519725	0.000885828	FALSE	0.000594635
751	ibs	IBS	0.000115952	0.000795919	FALSE	0.0280208
751	loneliness	Loneliness/isolation	6.01918e-05		FALSE	0.0937294
751	mcp	MCP (excluded, see README)	0.000449066	0.00283435	FALSE	0.00038591
751	mdd	MDD	0.00011451	0.000195173	FALSE	0.211055
751	mecfs_all	ME/CFS (all-cases)	0.000211861	0.00087421	FALSE	0.00393309
751	mecfs_inf	ME/CFS (infection-onset)	0.000114145	0.000632156	FALSE	0.0708235
752	ibs	IBS	0.000146488	0.00100552	FALSE	0.0147302
752	loneliness	Loneliness/isolation	0.000107121		FALSE	0.0193174
752	mcp	MCP (excluded, see README)	0.000505508	0.00319059	FALSE	0.000276214
752	mdd	MDD	0.00038758	0.000660597	FALSE	0.0108676
752	mecfs_all	ME/CFS (all-cases)	0.000138766	0.000572596	FALSE	0.0497556
752	mecfs_inf	ME/CFS (infection-onset)	1.70707e-05	9.45412e-05	FALSE	0.408055
753	ibs	IBS	9.65953e-05	0.00066305	FALSE	0.0485104
753	loneliness	Loneliness/isolation	4.09792e-05		FALSE	0.171726
753	mcp	MCP (excluded, see README)	3.7592e-05	0.000237267	FALSE	0.36313
753	mecfs_all	ME/CFS (all-cases)	6.04896e-05	0.000249601	FALSE	0.196989
753	mecfs_inf	ME/CFS (infection-onset)	0.000152553	0.000844869	FALSE	0.0237813
754	ibs	IBS	6.3656e-05	0.000436948	FALSE	0.112372
754	loneliness	Loneliness/isolation	2.1566e-05		FALSE	0.286037
754	mcp	MCP (excluded, see README)	0.000531295	0.00335335	FALSE	9.76405e-06
754	mecfs_all	ME/CFS (all-cases)	2.39268e-05	9.87299e-05	FALSE	0.346952
754	mecfs_inf	ME/CFS (infection-onset)	0.000205396	0.00113752	FALSE	0.00262453
755	ibs	IBS	2.7736e-05	0.000190386	FALSE	0.338755
755	loneliness	Loneliness/isolation	0.000240335		FALSE	3.1718e-05
755	mcp	MCP (excluded, see README)	0.000296368	0.00187057	FALSE	0.0262276
755	mdd	MDD	0.000198546	0.000338405	FALSE	0.132215
755	mecfs_all	ME/CFS (all-cases)	5.19137e-05	0.000214213	FALSE	0.276145
755	mecfs_inf	ME/CFS (infection-onset)	0.000196651	0.00108909	FALSE	0.0200965
756	ibs	IBS	0.000122134	0.000838356	FALSE	0.0366754
756	loneliness	Loneliness/isolation	0.000148669		FALSE	0.00314668
756	mcp	MCP (excluded, see README)	0.000288703	0.00182219	FALSE	0.022144
756	mdd	MDD	0.000446514	0.000761046	FALSE	0.00547059
756	mecfs_all	ME/CFS (all-cases)	3.74862e-05	0.000154681	FALSE	0.319776
756	mecfs_inf	ME/CFS (infection-onset)	0.000210927	0.00116815	FALSE	0.00999327
757	ibs	IBS	5.11602e-05	0.000351175	FALSE	0.189767
757	loneliness	Loneliness/isolation	0.000210576		FALSE	1.96058e-05
757	mcp	MCP (excluded, see README)	0.000211237	0.00133325	FALSE	0.0479252
757	mdd	MDD	0.00041967	0.000715293	FALSE	0.00382515
757	mecfs_all	ME/CFS (all-cases)	0.000200721	0.000828243	FALSE	0.00613727
757	mecfs_inf	ME/CFS (infection-onset)	0.000135616	0.000751068	FALSE	0.0438271
758	ibs	IBS	0.000181239	0.00124406	FALSE	0.00527308
758	loneliness	Loneliness/isolation	0.000133079		FALSE	0.00736705
758	mcp	MCP (excluded, see README)	0.000477665	0.00301485	FALSE	0.000765629
758	mdd	MDD	0.000178483	0.000304209	FALSE	0.144381
758	mecfs_all	ME/CFS (all-cases)	9.26578e-05	0.000382337	FALSE	0.139421
758	mecfs_inf	ME/CFS (infection-onset)	0.000167537	0.000927851	FALSE	0.0317841
759	ibs	IBS	3.11467e-05	0.000213798	FALSE	0.321099
759	loneliness	Loneliness/isolation	8.69142e-06		FALSE	0.426167
759	mdd	MDD	0.000481281	0.000820303	FALSE	0.00482229
759	mecfs_all	ME/CFS (all-cases)	0.000114163	0.000471073	FALSE	0.104367
759	mecfs_inf	ME/CFS (infection-onset)	0.00029911	0.00165653	FALSE	0.00118942
760	loneliness	Loneliness/isolation	0.000177155		FALSE	0.000275369
760	mdd	MDD	0.000104519	0.000178144	FALSE	0.238354
760	mecfs_all	ME/CFS (all-cases)	1.29893e-05	5.35984e-05	FALSE	0.421055
760	mecfs_inf	ME/CFS (infection-onset)	0.000101939	0.000564557	FALSE	0.100675
761	ibs	IBS	5.48593e-05	0.000376566	FALSE	0.174058
761	loneliness	Loneliness/isolation	0.000122707		FALSE	0.00574662
761	mcp	MCP (excluded, see README)	6.86183e-05	0.000433095	FALSE	0.280562
761	mecfs_all	ME/CFS (all-cases)	0.000139051	0.000573771	FALSE	0.037259
761	mecfs_inf	ME/CFS (infection-onset)	0.000173414	0.000960401	FALSE	0.0159407
762	loneliness	Loneliness/isolation	5.36302e-05		FALSE	0.113639
762	mcp	MCP (excluded, see README)	0.000567062	0.00357909	FALSE	1.27351e-05
762	mdd	MDD	0.000297073	0.000506336	FALSE	0.0227889
762	mecfs_all	ME/CFS (all-cases)	3.2332e-05	0.000133413	FALSE	0.318413
762	mecfs_inf	ME/CFS (infection-onset)	0.000105227	0.000582766	FALSE	0.0823003
763	loneliness	Loneliness/isolation	0.00013998		FALSE	0.00195932
763	mcp	MCP (excluded, see README)	0.000778877	0.004916	FALSE	2.31469e-08
763	mdd	MDD	0.000154914	0.000264038	FALSE	0.142295
763	mecfs_inf	ME/CFS (infection-onset)	0.000175424	0.000971532	FALSE	0.0140451
764	ibs	IBS	0.000236625	0.00162425	FALSE	0.00103216
764	loneliness	Loneliness/isolation	0.000148173		FALSE	0.00561412
764	mcp	MCP (excluded, see README)	0.000708688	0.00447299	FALSE	9.38267e-06
764	mdd	MDD	0.000768143	0.00130924	FALSE	4.42404e-05
764	mecfs_all	ME/CFS (all-cases)	0.000257408	0.00106215	FALSE	0.00394546
764	mecfs_inf	ME/CFS (infection-onset)	0.000212109	0.0011747	FALSE	0.0148453
765	ibs	IBS	0.000266413	0.00182871	FALSE	0.000272353
765	loneliness	Loneliness/isolation	4.11928e-05		FALSE	0.222831
765	mcp	MCP (excluded, see README)	0.000230992	0.00145794	FALSE	0.0637238
765	mdd	MDD	0.000263039	0.000448328	FALSE	0.0728947
765	mecfs_all	ME/CFS (all-cases)	0.000397673	0.00164093	FALSE	3.37994e-05
765	mecfs_inf	ME/CFS (infection-onset)	0.000287284	0.00159104	FALSE	0.00184716
766	ibs	IBS	3.78958e-05	0.000260125	FALSE	0.282703
766	loneliness	Loneliness/isolation	8.15828e-05		FALSE	0.0651366
766	mdd	MDD	0.000613141	0.00104505	FALSE	0.000447455
766	mecfs_all	ME/CFS (all-cases)	0.000147846	0.000610063	FALSE	0.0493917
766	mecfs_inf	ME/CFS (infection-onset)	0.000243573	0.00134895	FALSE	0.0049347
767	ibs	IBS	0.000102599	0.000704259	FALSE	0.067494
767	loneliness	Loneliness/isolation	0.000117487		FALSE	0.0153237
767	mcp	MCP (excluded, see README)	0.000487761	0.00307858	FALSE	0.000651935
767	mdd	MDD	0.000569519	0.000970698	FALSE	0.000851616
767	mecfs_all	ME/CFS (all-cases)	0.000234703	0.000968463	FALSE	0.00495905
767	mecfs_inf	ME/CFS (infection-onset)	0.000373505	0.00206855	FALSE	5.53166e-05
768	ibs	IBS	6.25973e-05	0.000429681	FALSE	0.20716
768	loneliness	Loneliness/isolation	5.10298e-05		FALSE	0.195234
768	mcp	MCP (excluded, see README)	0.000315893	0.00199381	FALSE	0.0293846
768	mdd	MDD	0.000447218	0.000762247	FALSE	0.0134485
768	mecfs_all	ME/CFS (all-cases)	0.000134329	0.000554285	FALSE	0.0903549
768	mecfs_inf	ME/CFS (infection-onset)	0.000143014	0.000792043	FALSE	0.0819414
769	ibs	IBS	0.000314366	0.00215788	FALSE	1.27452e-05
769	mdd	MDD	0.000289862	0.000494045	FALSE	0.0462568
770	loneliness	Loneliness/isolation	0.000121512		FALSE	0.0150304
770	mcp	MCP (excluded, see README)	1.02293e-05	6.45639e-05	FALSE	0.460997
770	mdd	MDD	0.000306286	0.000522039	FALSE	0.0430689
770	mecfs_all	ME/CFS (all-cases)	0.000236866	0.00097739	FALSE	0.00569359
770	mecfs_inf	ME/CFS (infection-onset)	0.000123491	0.000683919	FALSE	0.0892193
771	ibs	IBS	0.000436466	0.002996	FALSE	1.39569e-07
771	loneliness	Loneliness/isolation	0.000143973		FALSE	0.0092292
771	mdd	MDD	0.0011399	0.00194286	FALSE	4.75779e-08
771	mecfs_all	ME/CFS (all-cases)	9.37025e-05	0.000386648	FALSE	0.164744
771	mecfs_inf	ME/CFS (infection-onset)	0.000205459	0.00113787	FALSE	0.0220707
772	loneliness	Loneliness/isolation	0.000150779		FALSE	0.00606512
772	mcp	MCP (excluded, see README)	0.000218552	0.00137943	FALSE	0.0814407
772	mdd	MDD	0.00057594	0.000981641	FALSE	0.00170511
772	mecfs_inf	ME/CFS (infection-onset)	2.59363e-05	0.00014364	FALSE	0.384689
773	ibs	IBS	0.000213096	0.00146274	FALSE	0.00147242
773	loneliness	Loneliness/isolation	6.71856e-05		FALSE	0.0990664
773	mcp	MCP (excluded, see README)	0.000933839	0.00589407	FALSE	3.98459e-09
773	mdd	MDD	0.000340201	0.000579845	FALSE	0.0245231
773	mecfs_inf	ME/CFS (infection-onset)	7.67957e-05	0.00042531	FALSE	0.186716
774	ibs	IBS	5.81801e-05	0.00039936	FALSE	0.186842
774	loneliness	Loneliness/isolation	5.73997e-05		FALSE	0.131244
774	mcp	MCP (excluded, see README)	9.55845e-05	0.000603295	FALSE	0.238987
774	mdd	MDD	0.000311408	0.000530769	FALSE	0.0344192
774	mecfs_all	ME/CFS (all-cases)	0.000151781	0.0006263	FALSE	0.0404401
774	mecfs_inf	ME/CFS (infection-onset)	9.79568e-05	0.000542504	FALSE	0.128791
775	loneliness	Loneliness/isolation	6.26169e-06		FALSE	0.429435
775	mdd	MDD	0.000253165	0.000431499	FALSE	0.0408625
775	mecfs_inf	ME/CFS (infection-onset)	3.43338e-05	0.000190148	FALSE	0.309784
776	loneliness	Loneliness/isolation	7.6922e-05		FALSE	0.0576447
776	mdd	MDD	0.000421246	0.000717979	FALSE	0.00537917
776	mecfs_all	ME/CFS (all-cases)	9.48579e-05	0.000391416	FALSE	0.115777
776	mecfs_inf	ME/CFS (infection-onset)	0.000216691	0.00120008	FALSE	0.0056254
777	ibs	IBS	0.000104147	0.00071489	FALSE	0.080693
777	loneliness	Loneliness/isolation	8.20197e-05		FALSE	0.0769992
777	mcp	MCP (excluded, see README)	0.000416293	0.00262749	FALSE	0.00493101
777	mdd	MDD	0.000567613	0.00096745	FALSE	0.0017578
778	ibs	IBS	0.000166489	0.00114282	FALSE	0.0157232
778	loneliness	Loneliness/isolation	0.000167656		FALSE	0.00294157
778	mcp	MCP (excluded, see README)	0.000487439	0.00307654	FALSE	0.00159398
778	mdd	MDD	0.00075138	0.00128066	FALSE	0.000102534
778	mecfs_all	ME/CFS (all-cases)	0.000347656	0.00143455	FALSE	0.000340264
778	mecfs_inf	ME/CFS (infection-onset)	0.000297464	0.00164742	FALSE	0.00195773
779	ibs	IBS	8.31865e-05	0.00057101	FALSE	0.118733
779	loneliness	Loneliness/isolation	0.00012341		FALSE	0.0144604
779	mdd	MDD	0.000285144	0.000486004	FALSE	0.0552805
779	mecfs_inf	ME/CFS (infection-onset)	3.78028e-06	2.09359e-05	FALSE	0.472673
780	ibs	IBS	0.000202035	0.00138681	FALSE	0.00319631
780	loneliness	Loneliness/isolation	0.000273156		FALSE	2.89139e-06
780	mcp	MCP (excluded, see README)	0.000277591	0.00175206	FALSE	0.0324766
780	mdd	MDD	0.000614726	0.00104775	FALSE	0.000547828
780	mecfs_all	ME/CFS (all-cases)	0.000118528	0.000489086	FALSE	0.0943105
780	mecfs_inf	ME/CFS (infection-onset)	4.4463e-05	0.000246245	FALSE	0.304942
781	ibs	IBS	1.73412e-05	0.000119034	FALSE	0.399724
781	loneliness	Loneliness/isolation	0.000153178		FALSE	0.00620929
781	mcp	MCP (excluded, see README)	0.000241051	0.00152143	FALSE	0.066466
781	mdd	MDD	0.000368535	0.000628137	FALSE	0.0297917
781	mecfs_all	ME/CFS (all-cases)	5.60793e-05	0.000231402	FALSE	0.274302
781	mecfs_inf	ME/CFS (infection-onset)	0.000151979	0.000841688	FALSE	0.0648288
782	ibs	IBS	0.000187078	0.00128414	FALSE	0.00653246
782	loneliness	Loneliness/isolation	9.97448e-05		FALSE	0.039848
782	mcp	MCP (excluded, see README)	7.10539e-05	0.000448467	FALSE	0.309676
782	mdd	MDD	0.00034455	0.000587257	FALSE	0.030845
782	mecfs_all	ME/CFS (all-cases)	0.000124587	0.00051409	FALSE	0.0892807
782	mecfs_inf	ME/CFS (infection-onset)	2.30852e-05	0.00012785	FALSE	0.392623
783	ibs	IBS	4.86412e-05	0.000333884	FALSE	0.227444
783	mcp	MCP (excluded, see README)	0.000345534	0.00218089	FALSE	0.00898785
783	mdd	MDD	0.000396462	0.000675737	FALSE	0.0115858
783	mecfs_all	ME/CFS (all-cases)	3.10902e-05	0.000128289	FALSE	0.347544
783	mecfs_inf	ME/CFS (infection-onset)	3.89581e-05	0.000215758	FALSE	0.318022
784	ibs	IBS	9.15037e-05	0.000628101	FALSE	0.0816888
784	loneliness	Loneliness/isolation	5.44768e-05		FALSE	0.137917
784	mcp	MCP (excluded, see README)	0.000373794	0.00235926	FALSE	0.00454872
784	mdd	MDD	0.000826787	0.00140919	FALSE	2.69825e-06
784	mecfs_all	ME/CFS (all-cases)	0.000105105	0.000433697	FALSE	0.103586
784	mecfs_inf	ME/CFS (infection-onset)	0.000160857	0.00089086	FALSE	0.0325677
785	loneliness	Loneliness/isolation	0.000267805		FALSE	1.90827e-05
785	mcp	MCP (excluded, see README)	0.000530853	0.00335056	FALSE	0.000960052
785	mdd	MDD	7.72209e-05	0.000131617	FALSE	0.336176
785	mecfs_inf	ME/CFS (infection-onset)	1.70341e-05	9.4338e-05	FALSE	0.423005
786	ibs	IBS	6.36851e-05	0.000437148	FALSE	0.191089
786	loneliness	Loneliness/isolation	0.000112028		FALSE	0.0283073
786	mcp	MCP (excluded, see README)	0.000330929	0.00208871	FALSE	0.0190519
786	mdd	MDD	0.000167757	0.000285927	FALSE	0.179936
786	mecfs_all	ME/CFS (all-cases)	0.000151274	0.000624207	FALSE	0.0575575
786	mecfs_inf	ME/CFS (infection-onset)	2.04153e-05	0.000113064	FALSE	0.406096
787	ibs	IBS	3.82737e-05	0.000262719	FALSE	0.220087
787	loneliness	Loneliness/isolation	5.32352e-05		FALSE	0.0913312
787	mcp	MCP (excluded, see README)	0.000155756	0.000983076	FALSE	0.0756868
787	mdd	MDD	0.000274867	0.000468488	FALSE	0.0205167
788	ibs	IBS	2.53412e-05	0.000173947	FALSE	0.292902
788	loneliness	Loneliness/isolation	3.60178e-05		FALSE	0.169674
788	mdd	MDD	0.000346118	0.00058993	FALSE	0.00461195
789	ibs	IBS	8.70256e-05	0.000597363	FALSE	0.111279
789	loneliness	Loneliness/isolation	8.41905e-05		FALSE	0.0656845
789	mcp	MCP (excluded, see README)	0.000358128	0.00226038	FALSE	0.0103845
789	mdd	MDD	0.00103728	0.00176795	FALSE	1.14763e-07
789	mecfs_all	ME/CFS (all-cases)	0.000175712	0.000725048	FALSE	0.0300065
789	mecfs_inf	ME/CFS (infection-onset)	0.000134309	0.000743833	FALSE	0.0763217
790	ibs	IBS	0.000264984	0.00181891	FALSE	0.000230247
790	loneliness	Loneliness/isolation	2.12553e-05		FALSE	0.337736
790	mcp	MCP (excluded, see README)	0.000158137	0.000998106	FALSE	0.138751
790	mdd	MDD	0.000559172	0.000953063	FALSE	0.0014346
791	ibs	IBS	7.09991e-05	0.000487353	FALSE	0.169673
791	loneliness	Loneliness/isolation	0.000248912		FALSE	3.99071e-05
791	mcp	MCP (excluded, see README)	0.000372692	0.0023523	FALSE	0.0110738
791	mdd	MDD	0.000347594	0.000592445	FALSE	0.0354405
791	mecfs_all	ME/CFS (all-cases)	2.00538e-05	8.27489e-05	FALSE	0.407145
792	ibs	IBS	0.000242785	0.00166653	FALSE	0.000100078
792	loneliness	Loneliness/isolation	0.00011158		FALSE	0.0101515
792	mcp	MCP (excluded, see README)	9.92576e-05	0.000626479	FALSE	0.205507
792	mdd	MDD	0.000243618	0.000415227	FALSE	0.0535818
793	ibs	IBS	8.90444e-05	0.000611219	FALSE	0.0898561
793	loneliness	Loneliness/isolation	0.000125609		FALSE	0.00920593
793	mdd	MDD	0.000195084	0.000332505	FALSE	0.118818
794	ibs	IBS	5.23835e-05	0.000359572	FALSE	0.14792
794	loneliness	Loneliness/isolation	5.37488e-05		FALSE	0.086882
794	mdd	MDD	0.000141138	0.000240558	FALSE	0.131472
794	mecfs_inf	ME/CFS (infection-onset)	5.32573e-05	0.00029495	FALSE	0.203453
795	ibs	IBS	0.000170971	0.00117358	FALSE	0.00206264
795	loneliness	Loneliness/isolation	5.28158e-05		FALSE	0.109177
795	mcp	MCP (excluded, see README)	4.42869e-05	0.000279523	FALSE	0.338605
795	mdd	MDD	6.86407e-05	0.000116992	FALSE	0.299499
795	mecfs_all	ME/CFS (all-cases)	3.24962e-05	0.00013409	FALSE	0.311585
796	ibs	IBS	2.15921e-05	0.000148213	FALSE	0.347717
796	loneliness	Loneliness/isolation	4.76498e-05		FALSE	0.149639
796	mdd	MDD	6.83857e-06	1.16558e-05	FALSE	0.469022
796	mecfs_all	ME/CFS (all-cases)	8.80058e-05	0.000363142	FALSE	0.12458
797	ibs	IBS	9.73789e-05	0.000668429	FALSE	0.0442314
797	loneliness	Loneliness/isolation	3.77238e-05		FALSE	0.185603
797	mcp	MCP (excluded, see README)	0.000289634	0.00182807	FALSE	0.00911077
797	mdd	MDD	3.33068e-05	5.67687e-05	FALSE	0.392017
797	mecfs_inf	ME/CFS (infection-onset)	3.6033e-05	0.000199558	FALSE	0.299113
798	mcp	MCP (excluded, see README)	4.32042e-05	0.00027269	FALSE	0.367265
798	mdd	MDD	0.000173131	0.000295088	FALSE	0.147243
798	mecfs_inf	ME/CFS (infection-onset)	4.53296e-05	0.000251044	FALSE	0.292235
799	ibs	IBS	0.000115866	0.00079533	FALSE	0.0342034
799	loneliness	Loneliness/isolation	9.33345e-05		FALSE	0.0291039
799	mcp	MCP (excluded, see README)	9.85573e-05	0.000622059	FALSE	0.216508
799	mdd	MDD	0.000483406	0.000823925	FALSE	0.00168075
799	mecfs_all	ME/CFS (all-cases)	4.90384e-05	0.000202349	FALSE	0.259068
799	mecfs_inf	ME/CFS (infection-onset)	6.90111e-05	0.000382198	FALSE	0.191435
800	loneliness	Loneliness/isolation	0.000212203		FALSE	5.92583e-05
800	mcp	MCP (excluded, see README)	0.000158218	0.000998615	FALSE	0.121659
800	mdd	MDD	0.000685209	0.00116788	FALSE	6.10694e-05
800	mecfs_all	ME/CFS (all-cases)	0.000165406	0.00068252	FALSE	0.0267204
800	mecfs_inf	ME/CFS (infection-onset)	3.65063e-05	0.000202179	FALSE	0.32344
801	loneliness	Loneliness/isolation	8.8343e-05		FALSE	0.0313012
801	mcp	MCP (excluded, see README)	6.04773e-05	0.000381712	FALSE	0.302974
801	mdd	MDD	0.000707327	0.00120558	FALSE	1.22654e-05
802	loneliness	Loneliness/isolation	0.000140079		FALSE	0.00108947
802	mcp	MCP (excluded, see README)	3.0232e-05	0.000190814	FALSE	0.381697
802	mdd	MDD	0.000226676	0.00038635	FALSE	0.051532
803	ibs	IBS	3.85309e-05	0.000264484	FALSE	0.286299
803	loneliness	Loneliness/isolation	0.000199211		FALSE	0.000378143
803	mcp	MCP (excluded, see README)	0.000292604	0.00184681	FALSE	0.0278478
803	mdd	MDD	0.000276381	0.000471068	FALSE	0.0634039
803	mecfs_all	ME/CFS (all-cases)	0.000132487	0.000546686	FALSE	0.0748198
803	mecfs_inf	ME/CFS (infection-onset)	2.53715e-05	0.000140513	FALSE	0.382099
804	ibs	IBS	0.000468503	0.00321591	FALSE	9.90053e-09
804	loneliness	Loneliness/isolation	0.000166757		FALSE	0.00268664
804	mcp	MCP (excluded, see README)	0.000290162	0.0018314	FALSE	0.0325204
804	mdd	MDD	0.000355291	0.000605563	FALSE	0.0297294
804	mecfs_all	ME/CFS (all-cases)	0.000131275	0.000541683	FALSE	0.0826914
804	mecfs_inf	ME/CFS (infection-onset)	0.000124312	0.000688466	FALSE	0.0983913
805	loneliness	Loneliness/isolation	0.000190745		FALSE	0.000294549
805	mdd	MDD	0.000281997	0.000480641	FALSE	0.0486404
805	mecfs_inf	ME/CFS (infection-onset)	4.78984e-05	0.000265271	FALSE	0.281678
806	ibs	IBS	0.000149073	0.00102327	FALSE	0.0142545
806	loneliness	Loneliness/isolation	0.000141062		FALSE	0.00412556
806	mcp	MCP (excluded, see README)	0.000489482	0.00308944	FALSE	0.000446547
806	mecfs_all	ME/CFS (all-cases)	0.000155559	0.000641889	FALSE	0.0348327
806	mecfs_inf	ME/CFS (infection-onset)	8.7548e-05	0.000484858	FALSE	0.150434
807	mdd	MDD	0.00038957	0.000663989	FALSE	0.00917321
808	loneliness	Loneliness/isolation	0.000111923		FALSE	0.015465
808	mcp	MCP (excluded, see README)	1.79959e-05	0.000113584	FALSE	0.434919
808	mdd	MDD	0.000191961	0.000327182	FALSE	0.116226
808	mecfs_all	ME/CFS (all-cases)	8.48563e-05	0.000350146	FALSE	0.149555
808	mecfs_inf	ME/CFS (infection-onset)	0.000123256	0.000682616	FALSE	0.0739705
809	ibs	IBS	0.000217279	0.00149145	FALSE	0.00245161
809	loneliness	Loneliness/isolation	0.000263573		FALSE	1.08284e-05
809	mcp	MCP (excluded, see README)	0.000158461	0.00100015	FALSE	0.148155
809	mdd	MDD	0.000213844	0.000364479	FALSE	0.122043
810	ibs	IBS	1.14258e-05	7.84288e-05	FALSE	0.398627
810	loneliness	Loneliness/isolation	4.11483e-05		FALSE	0.150582
811	loneliness	Loneliness/isolation	5.31283e-05		FALSE	0.106766
811	mcp	MCP (excluded, see README)	5.60927e-05	0.000354037	FALSE	0.301851
811	mdd	MDD	0.000136208	0.000232155	FALSE	0.157792
811	mecfs_all	ME/CFS (all-cases)	6.79354e-05	0.000280324	FALSE	0.163815
811	mecfs_inf	ME/CFS (infection-onset)	0.000157892	0.000874436	FALSE	0.0177515
812	loneliness	Loneliness/isolation	6.97763e-05		FALSE	0.0552696
812	mcp	MCP (excluded, see README)	0.000247567	0.00156256	FALSE	0.0200049
812	mdd	MDD	0.000481857	0.000821286	FALSE	0.000711286
813	loneliness	Loneliness/isolation	0.00013257		FALSE	0.00138097
813	mcp	MCP (excluded, see README)	0.000267035	0.00168543	FALSE	0.0108792
813	mdd	MDD	8.69806e-05	0.000148251	FALSE	0.24685
814	ibs	IBS	5.70064e-05	0.000391304	FALSE	0.141264
814	loneliness	Loneliness/isolation	9.9154e-05		FALSE	0.0113557
814	mcp	MCP (excluded, see README)	0.000156164	0.000985649	FALSE	0.0831631
814	mdd	MDD	1.11266e-05	1.89643e-05	FALSE	0.452371
815	loneliness	Loneliness/isolation	4.62399e-05		FALSE	0.0943373
815	mcp	MCP (excluded, see README)	0.00018098	0.00114228	FALSE	0.0324999
815	mdd	MDD	6.50666e-05	0.000110901	FALSE	0.272301
816	loneliness	Loneliness/isolation	6.78051e-05		FALSE	0.0178432
816	mcp	MCP (excluded, see README)	0.000143271	0.000904276	FALSE	0.0460347
816	mdd	MDD	0.000530065	0.000903452	FALSE	3.64768e-06
817	ibs	IBS	6.89014e-06	4.72954e-05	FALSE	0.436904
817	loneliness	Loneliness/isolation	0.00012292		FALSE	0.00373996
817	mcp	MCP (excluded, see README)	0.000293905	0.00185503	FALSE	0.0083572
817	mdd	MDD	0.000383152	0.000653051	FALSE	0.00486212
817	mecfs_all	ME/CFS (all-cases)	5.20924e-05	0.000214951	FALSE	0.224746
818	ibs	IBS	0.000135041	0.000926948	FALSE	0.0113761
818	loneliness	Loneliness/isolation	5.33968e-05		FALSE	0.110759
818	mcp	MCP (excluded, see README)	0.000156625	0.000988561	FALSE	0.093399
818	mdd	MDD	0.000357016	0.000608505	FALSE	0.00819503
818	mecfs_all	ME/CFS (all-cases)	0.000140084	0.000578034	FALSE	0.0300264
818	mecfs_inf	ME/CFS (infection-onset)	0.000176294	0.000976353	FALSE	0.0113335
819	mcp	MCP (excluded, see README)	0.000364721	0.00230199	FALSE	0.00148143
819	mdd	MDD	0.000274537	0.000467926	FALSE	0.0257875
819	mecfs_all	ME/CFS (all-cases)	2.80259e-05	0.000115645	FALSE	0.330888
819	mecfs_inf	ME/CFS (infection-onset)	0.000115395	0.000639083	FALSE	0.055603
820	ibs	IBS	9.38889e-05	0.000644473	FALSE	0.0668338
820	loneliness	Loneliness/isolation	8.82362e-06		FALSE	0.414195
820	mcp	MCP (excluded, see README)	4.82293e-05	0.000304407	FALSE	0.342871
820	mdd	MDD	3.47829e-05	5.92846e-05	FALSE	0.398134
820	mecfs_all	ME/CFS (all-cases)	0.000187771	0.000774805	FALSE	0.0113574
820	mecfs_inf	ME/CFS (infection-onset)	0.000280406	0.00155295	FALSE	0.00063013
821	ibs	IBS	5.53215e-07	3.79739e-06	FALSE	0.484788
821	loneliness	Loneliness/isolation	7.043e-05		FALSE	0.0817343
821	mcp	MCP (excluded, see README)	0.000441444	0.00278624	FALSE	0.00114942
821	mdd	MDD	0.000537885	0.000916781	FALSE	0.000983838
821	mecfs_all	ME/CFS (all-cases)	0.000105196	0.000434075	FALSE	0.102574
821	mecfs_inf	ME/CFS (infection-onset)	5.12863e-05	0.000284034	FALSE	0.264002
822	loneliness	Loneliness/isolation	0.000388136		FALSE	1.36672e-10
822	mcp	MCP (excluded, see README)	0.000555557	0.00350648	FALSE	0.000157171
822	mdd	MDD	0.000407793	0.00069505	FALSE	0.0107067
822	mecfs_all	ME/CFS (all-cases)	0.00032539	0.00134267	FALSE	0.000266145
822	mecfs_inf	ME/CFS (infection-onset)	0.000369805	0.00204805	FALSE	6.81566e-05
823	loneliness	Loneliness/isolation	0.000133431		FALSE	0.00488086
823	mcp	MCP (excluded, see README)	0.000563395	0.00355595	FALSE	5.28255e-05
823	mdd	MDD	0.000447884	0.000763381	FALSE	0.00385665
823	mecfs_all	ME/CFS (all-cases)	8.79013e-05	0.00036271	FALSE	0.13697
823	mecfs_inf	ME/CFS (infection-onset)	4.11893e-05	0.000228115	FALSE	0.299278
824	ibs	IBS	0.00011447	0.000785745	FALSE	0.0308645
824	loneliness	Loneliness/isolation	3.56935e-05		FALSE	0.212309
824	mcp	MCP (excluded, see README)	2.77716e-05	0.000175284	FALSE	0.3987
824	mdd	MDD	0.000443224	0.000755438	FALSE	0.00254765
825	ibs	IBS	8.2039e-05	0.000563133	FALSE	0.0953809
825	loneliness	Loneliness/isolation	9.28967e-06		FALSE	0.411327
825	mdd	MDD	0.000152228	0.000259461	FALSE	0.160662
825	mecfs_all	ME/CFS (all-cases)	6.23067e-05	0.000257098	FALSE	0.211206
825	mecfs_inf	ME/CFS (infection-onset)	0.000174644	0.000967212	FALSE	0.0192864
826	loneliness	Loneliness/isolation	0.000116249		FALSE	0.00704211
826	mdd	MDD	0.000145121	0.000247347	FALSE	0.155369
826	mecfs_all	ME/CFS (all-cases)	1.47548e-05	6.08832e-05	FALSE	0.407929
826	mecfs_inf	ME/CFS (infection-onset)	0.00013471	0.00074605	FALSE	0.0414403
827	loneliness	Loneliness/isolation	9.31308e-05		FALSE	0.0114785
827	mecfs_inf	ME/CFS (infection-onset)	1.41529e-05	7.83815e-05	FALSE	0.399267
828	ibs	IBS	2.83364e-06	1.94507e-05	FALSE	0.468846
828	loneliness	Loneliness/isolation	0.000142741		FALSE	0.00228788
828	mcp	MCP (excluded, see README)	0.000245398	0.00154887	FALSE	0.0308356
828	mdd	MDD	0.000676925	0.00115376	FALSE	3.04129e-05
828	mecfs_all	ME/CFS (all-cases)	2.1929e-05	9.04865e-05	FALSE	0.377156
828	mecfs_inf	ME/CFS (infection-onset)	9.6536e-05	0.000534636	FALSE	0.112857
829	ibs	IBS	2.84576e-05	0.000195339	FALSE	0.29208
829	loneliness	Loneliness/isolation	3.23958e-05		FALSE	0.216599
829	mdd	MDD	0.000304369	0.000518772	FALSE	0.0170942
829	mecfs_inf	ME/CFS (infection-onset)	3.88951e-05	0.000215409	FALSE	0.283903
830	ibs	IBS	0.000139729	0.000959127	FALSE	0.0100571
830	loneliness	Loneliness/isolation	5.83137e-05		FALSE	0.094777
830	mcp	MCP (excluded, see README)	0.000251293	0.00158607	FALSE	0.0213929
830	mdd	MDD	0.000177618	0.000302735	FALSE	0.107626
830	mecfs_all	ME/CFS (all-cases)	2.35535e-05	9.71896e-05	FALSE	0.36092
830	mecfs_inf	ME/CFS (infection-onset)	5.51217e-05	0.000305275	FALSE	0.222927
831	ibs	IBS	9.26811e-05	0.000636183	FALSE	0.0632704
831	loneliness	Loneliness/isolation	6.70791e-05		FALSE	0.0753635
831	mcp	MCP (excluded, see README)	5.86453e-05	0.000370149	FALSE	0.308433
831	mdd	MDD	0.000499936	0.0008521	FALSE	0.00100519
831	mecfs_all	ME/CFS (all-cases)	3.53857e-05	0.000146013	FALSE	0.310611
831	mecfs_inf	ME/CFS (infection-onset)	8.13821e-05	0.000450711	FALSE	0.145959
832	ibs	IBS	0.000303953	0.0020864	FALSE	3.81629e-05
832	loneliness	Loneliness/isolation	9.73796e-05		FALSE	0.0399019
832	mcp	MCP (excluded, see README)	0.000175509	0.00110775	FALSE	0.116051
832	mdd	MDD	0.00026488	0.000451465	FALSE	0.0691404
832	mecfs_all	ME/CFS (all-cases)	0.000201181	0.000830141	FALSE	0.0153621
832	mecfs_inf	ME/CFS (infection-onset)	8.54465e-05	0.00047322	FALSE	0.172791
833	ibs	IBS	9.40505e-05	0.000645583	FALSE	0.0817726
833	loneliness	Loneliness/isolation	0.0002237		FALSE	4.00335e-05
833	mcp	MCP (excluded, see README)	0.000438493	0.00276761	FALSE	0.0015985
833	mdd	MDD	0.000791913	0.00134975	FALSE	1.03161e-05
834	ibs	IBS	0.000179151	0.00122973	FALSE	0.00664505
834	loneliness	Loneliness/isolation	0.000153407		FALSE	0.00324129
834	mcp	MCP (excluded, see README)	0.000137904	0.000870399	FALSE	0.166589
834	mecfs_all	ME/CFS (all-cases)	7.00769e-05	0.000289161	FALSE	0.208375
834	mecfs_inf	ME/CFS (infection-onset)	0.000202235	0.00112002	FALSE	0.0152376
835	ibs	IBS	6.11382e-05	0.000419666	FALSE	0.192903
835	loneliness	Loneliness/isolation	0.000173683		FALSE	0.00157031
835	mcp	MCP (excluded, see README)	0.000480424	0.00303226	FALSE	0.00126655
835	mdd	MDD	0.000469614	0.000800419	FALSE	0.00621593
835	mecfs_all	ME/CFS (all-cases)	5.10142e-05	0.000210502	FALSE	0.280928
835	mecfs_inf	ME/CFS (infection-onset)	0.000146347	0.000810497	FALSE	0.0615362
836	ibs	IBS	0.000111187	0.000763211	FALSE	0.0540207
836	loneliness	Loneliness/isolation	0.000130782		FALSE	0.0086355
836	mcp	MCP (excluded, see README)	6.46723e-05	0.000408189	FALSE	0.31495
836	mdd	MDD	6.37968e-05	0.000108736	FALSE	0.343457
836	mecfs_inf	ME/CFS (infection-onset)	5.82191e-05	0.000322429	FALSE	0.248793
837	mcp	MCP (excluded, see README)	2.21776e-05	0.000139977	FALSE	0.400691
837	mecfs_inf	ME/CFS (infection-onset)	7.11513e-05	0.00039405	FALSE	0.135994
838	ibs	IBS	0.000127711	0.000876637	FALSE	0.02768
838	loneliness	Loneliness/isolation	8.52693e-05		FALSE	0.0473745
838	mcp	MCP (excluded, see README)	0.000290027	0.00183055	FALSE	0.0191142
838	mdd	MDD	0.000640541	0.00109175	FALSE	0.000147372
838	mecfs_all	ME/CFS (all-cases)	9.65249e-05	0.000398294	FALSE	0.120917
838	mecfs_inf	ME/CFS (infection-onset)	0.000159089	0.000881068	FALSE	0.033249
839	ibs	IBS	0.000133695	0.000917711	FALSE	0.0364255
839	loneliness	Loneliness/isolation	2.36191e-05		FALSE	0.328325
839	mcp	MCP (excluded, see README)	0.000422332	0.00266561	FALSE	0.00410046
839	mdd	MDD	0.000389843	0.000664455	FALSE	0.0193035
839	mecfs_inf	ME/CFS (infection-onset)	0.000100963	0.000559153	FALSE	0.142628
840	ibs	IBS	0.000229959	0.00157848	FALSE	0.00110862
840	loneliness	Loneliness/isolation	0.000174095		FALSE	0.00134234
840	mcp	MCP (excluded, see README)	0.000412497	0.00260354	FALSE	0.00390905
840	mdd	MDD	0.000575589	0.000981044	FALSE	0.00114162
840	mecfs_all	ME/CFS (all-cases)	8.75263e-06	3.61163e-05	FALSE	0.450357
840	mecfs_inf	ME/CFS (infection-onset)	6.59359e-05	0.000365166	FALSE	0.230994
841	ibs	IBS	0.000151738	0.00104157	FALSE	0.0203453
841	loneliness	Loneliness/isolation	0.000218726		FALSE	0.000134586
841	mdd	MDD	0.000409743	0.000698373	FALSE	0.013804
841	mecfs_all	ME/CFS (all-cases)	0.000214656	0.000885744	FALSE	0.0121397
841	mecfs_inf	ME/CFS (infection-onset)	0.000210995	0.00116854	FALSE	0.0148999
842	loneliness	Loneliness/isolation	7.35299e-05		FALSE	0.0762718
842	mcp	MCP (excluded, see README)	0.000458709	0.00289521	FALSE	0.000915284
842	mdd	MDD	0.000374288	0.000637943	FALSE	0.0144987
842	mecfs_all	ME/CFS (all-cases)	0.000224505	0.000926384	FALSE	0.00555277
842	mecfs_inf	ME/CFS (infection-onset)	0.000134739	0.00074621	FALSE	0.0611116
843	loneliness	Loneliness/isolation	3.78311e-05		FALSE	0.220749
843	mcp	MCP (excluded, see README)	0.000232197	0.00146555	FALSE	0.0476077
843	mdd	MDD	0.000290477	0.000495093	FALSE	0.0409862
843	mecfs_all	ME/CFS (all-cases)	0.000129202	0.000533133	FALSE	0.0634229
843	mecfs_inf	ME/CFS (infection-onset)	9.54052e-05	0.000528373	FALSE	0.130488
844	ibs	IBS	8.7088e-05	0.000597791	FALSE	0.111122
844	loneliness	Loneliness/isolation	0.000142425		FALSE	0.00672552
844	mcp	MCP (excluded, see README)	0.000200951	0.00126833	FALSE	0.0898095
844	mdd	MDD	0.000443596	0.000756072	FALSE	0.00854471
845	ibs	IBS	0.000140205	0.000962398	FALSE	0.00374108
845	mcp	MCP (excluded, see README)	0.000110211	0.000695612	FALSE	0.137226
845	mdd	MDD	0.000216214	0.000368519	FALSE	0.0415963
846	ibs	IBS	0.000140688	0.000965715	FALSE	0.00120128
846	mcp	MCP (excluded, see README)	9.13702e-05	0.000576697	FALSE	0.144579
847	ibs	IBS	7.82671e-05	0.000537242	FALSE	0.102167
847	mcp	MCP (excluded, see README)	8.43681e-05	0.000532502	FALSE	0.247629
847	mdd	MDD	0.000320632	0.000546491	FALSE	0.0221026
848	ibs	IBS	5.38708e-05	0.000369781	FALSE	0.165821
848	loneliness	Loneliness/isolation	0.000117785		FALSE	0.00538651
848	mcp	MCP (excluded, see README)	0.00073306	0.00462681	FALSE	4.62824e-08
848	mdd	MDD	0.000480022	0.000818157	FALSE	0.000913923
848	mecfs_all	ME/CFS (all-cases)	0.000132308	0.000545948	FALSE	0.0369198
849	ibs	IBS	0.00033003	0.0022654	FALSE	6.68745e-06
849	loneliness	Loneliness/isolation	0.00017654		FALSE	0.000901566
849	mcp	MCP (excluded, see README)	0.000648332	0.00409204	FALSE	1.86364e-05
849	mdd	MDD	0.00102165	0.00174132	FALSE	7.64595e-08
849	mecfs_all	ME/CFS (all-cases)	9.63284e-05	0.000397484	FALSE	0.134233
849	mecfs_inf	ME/CFS (infection-onset)	4.95099e-06	2.74195e-05	FALSE	0.466628
850	ibs	IBS	0.00028751	0.00197353	FALSE	1.92972e-05
850	loneliness	Loneliness/isolation	0.000103526		FALSE	0.0201432
850	mdd	MDD	0.000532685	0.000907917	FALSE	0.000853718
850	mecfs_inf	ME/CFS (infection-onset)	8.21419e-05	0.000454918	FALSE	0.156309
851	ibs	IBS	0.000118356	0.000812422	FALSE	0.0242636
851	loneliness	Loneliness/isolation	0.00023813		FALSE	1.47665e-06
851	mcp	MCP (excluded, see README)	9.92226e-05	0.000626258	FALSE	0.200216
851	mdd	MDD	0.000666031	0.00113519	FALSE	1.99251e-05
852	ibs	IBS	0.000158746	0.00108967	FALSE	0.0125432
852	loneliness	Loneliness/isolation	0.000151559		FALSE	0.00321626
852	mcp	MCP (excluded, see README)	0.000545552	0.00344333	FALSE	0.000196843
852	mdd	MDD	0.000849409	0.00144775	FALSE	4.05389e-06
852	mecfs_all	ME/CFS (all-cases)	0.000153728	0.000634335	FALSE	0.0418981
852	mecfs_inf	ME/CFS (infection-onset)	9.51429e-05	0.000526921	FALSE	0.140716
853	ibs	IBS	0.000147319	0.00101123	FALSE	0.0174538
853	loneliness	Loneliness/isolation	0.000158254		FALSE	0.00210528
853	mcp	MCP (excluded, see README)	0.000621094	0.00392013	FALSE	2.91399e-05
853	mdd	MDD	0.000212589	0.00036234	FALSE	0.105026
853	mecfs_inf	ME/CFS (infection-onset)	0.000208798	0.00115637	FALSE	0.0113399
854	loneliness	Loneliness/isolation	0.000131017		FALSE	0.00728253
854	mcp	MCP (excluded, see README)	0.000837024	0.005283	FALSE	5.44792e-08
854	mdd	MDD	0.000223019	0.000380118	FALSE	0.0899294
854	mecfs_inf	ME/CFS (infection-onset)	0.000111751	0.000618901	FALSE	0.0987135
855	ibs	IBS	8.25525e-05	0.000566658	FALSE	0.0450794
855	loneliness	Loneliness/isolation	6.39226e-05		FALSE	0.0447736
855	mdd	MDD	7.61256e-05	0.00012975	FALSE	0.248437
855	mecfs_inf	ME/CFS (infection-onset)	2.77708e-05	0.0001538	FALSE	0.312784
856	ibs	IBS	6.30713e-05	0.000432935	FALSE	0.145538
856	mcp	MCP (excluded, see README)	0.00018088	0.00114165	FALSE	0.077463
856	mdd	MDD	4.56546e-05	7.78145e-05	FALSE	0.369053
856	mecfs_all	ME/CFS (all-cases)	4.1785e-07	1.72419e-06	FALSE	0.485133
856	mecfs_inf	ME/CFS (infection-onset)	0.000131379	0.000727604	FALSE	0.0507672
857	ibs	IBS	1.69039e-05	0.000116032	FALSE	0.327572
857	mecfs_all	ME/CFS (all-cases)	1.37995e-05	5.69414e-05	FALSE	0.380674
857	mecfs_inf	ME/CFS (infection-onset)	2.87377e-05	0.000159155	FALSE	0.285931
858	loneliness	Loneliness/isolation	2.54409e-05		FALSE	0.253466
858	mdd	MDD	0.00065807	0.00112163	FALSE	4.73957e-06
859	mcp	MCP (excluded, see README)	6.47385e-05	0.000408607	FALSE	0.263204
859	mdd	MDD	0.00023059	0.000393021	FALSE	0.0412812
860	loneliness	Loneliness/isolation	3.2714e-06		FALSE	0.452873
860	mcp	MCP (excluded, see README)	4.38232e-05	0.000276597	FALSE	0.331014
860	mdd	MDD	0.000357557	0.000609426	FALSE	0.00596004
861	loneliness	Loneliness/isolation	0.00011598		FALSE	0.0131153
861	mcp	MCP (excluded, see README)	0.00043508	0.00274607	FALSE	0.00131285
861	mdd	MDD	0.00096116	0.00163822	FALSE	9.77443e-08
862	loneliness	Loneliness/isolation	0.000108136		FALSE	0.00766561
862	mcp	MCP (excluded, see README)	6.69816e-05	0.000422764	FALSE	0.268362
862	mdd	MDD	0.000334941	0.00057088	FALSE	0.00972335
862	mecfs_all	ME/CFS (all-cases)	9.76662e-05	0.000403004	FALSE	0.0825926
863	loneliness	Loneliness/isolation	0.000155382		FALSE	0.00191512
863	mcp	MCP (excluded, see README)	0.000151243	0.00095459	FALSE	0.132629
863	mdd	MDD	0.000412632	0.000703297	FALSE	0.00795437
864	ibs	IBS	1.79992e-06	1.2355e-05	FALSE	0.477367
864	loneliness	Loneliness/isolation	0.000179989		FALSE	0.000499076
864	mcp	MCP (excluded, see README)	0.000582932	0.00367926	FALSE	5.26627e-05
864	mdd	MDD	0.000627619	0.00106972	FALSE	0.00020551
864	mecfs_all	ME/CFS (all-cases)	0.000269661	0.00111271	FALSE	0.001305
864	mecfs_inf	ME/CFS (infection-onset)	0.00016806	0.000930749	FALSE	0.0283998
865	loneliness	Loneliness/isolation	6.46843e-06		FALSE	0.433103
865	mcp	MCP (excluded, see README)	0.000176002	0.00111086	FALSE	0.0863283
866	ibs	IBS	4.48583e-07	3.07917e-06	FALSE	0.484831
866	loneliness	Loneliness/isolation	4.60528e-05		FALSE	0.165963
866	mcp	MCP (excluded, see README)	0.000467493	0.00295065	FALSE	0.000445117
866	mecfs_all	ME/CFS (all-cases)	0.000157626	0.000650418	FALSE	0.027302
866	mecfs_inf	ME/CFS (infection-onset)	0.000124774	0.000691023	FALSE	0.0650042
867	ibs	IBS	3.40853e-05	0.000233969	FALSE	0.277805
867	loneliness	Loneliness/isolation	0.000117919		FALSE	0.00834082
867	mcp	MCP (excluded, see README)	0.000793766	0.00500997	FALSE	3.05245e-08
867	mdd	MDD	0.000472913	0.00080604	FALSE	0.00204754
867	mecfs_all	ME/CFS (all-cases)	8.54175e-05	0.000352461	FALSE	0.133781
867	mecfs_inf	ME/CFS (infection-onset)	7.83628e-05	0.000433989	FALSE	0.158175
868	ibs	IBS	7.92727e-05	0.000544145	FALSE	0.107449
868	loneliness	Loneliness/isolation	4.32509e-05		FALSE	0.185883
868	mcp	MCP (excluded, see README)	5.8426e-05	0.000368765	FALSE	0.32023
868	mdd	MDD	0.000276597	0.000471437	FALSE	0.0447757
868	mecfs_all	ME/CFS (all-cases)	0.000173171	0.000714564	FALSE	0.0200922
868	mecfs_inf	ME/CFS (infection-onset)	0.000129148	0.000715248	FALSE	0.0631878
869	loneliness	Loneliness/isolation	8.56722e-05		FALSE	0.0340101
869	mcp	MCP (excluded, see README)	0.000175523	0.00110784	FALSE	0.0793262
869	mdd	MDD	0.000127086	0.000216607	FALSE	0.190876
869	mecfs_all	ME/CFS (all-cases)	0.000138149	0.000570047	FALSE	0.0372194
869	mecfs_inf	ME/CFS (infection-onset)	0.000158368	0.000877075	FALSE	0.0235555
870	loneliness	Loneliness/isolation	1.40668e-05		FALSE	0.367731
870	mcp	MCP (excluded, see README)	0.000221891	0.0014005	FALSE	0.0409433
870	mdd	MDD	0.000386113	0.000658098	FALSE	0.00688124
870	mecfs_all	ME/CFS (all-cases)	0.0001203	0.000496399	FALSE	0.0600087
870	mecfs_inf	ME/CFS (infection-onset)	0.000148073	0.000820058	FALSE	0.032181
871	ibs	IBS	2.99119e-05	0.000205322	FALSE	0.304641
871	mcp	MCP (excluded, see README)	0.00018866	0.00119076	FALSE	0.0747737
872	ibs	IBS	6.73025e-05	0.000461979	FALSE	0.168079
872	loneliness	Loneliness/isolation	0.000140948		FALSE	0.00691103
872	mcp	MCP (excluded, see README)	0.000173013	0.001092	FALSE	0.120689
873	ibs	IBS	5.63568e-05	0.000386845	FALSE	0.194842
873	mcp	MCP (excluded, see README)	0.000321556	0.00202955	FALSE	0.0133219
873	mdd	MDD	0.000493239	0.000840684	FALSE	0.00266181
873	mecfs_all	ME/CFS (all-cases)	0.000147141	0.000607152	FALSE	0.0455397
873	mecfs_inf	ME/CFS (infection-onset)	7.95127e-05	0.000440357	FALSE	0.17716
874	ibs	IBS	8.33143e-06	5.71887e-05	FALSE	0.436917
874	loneliness	Loneliness/isolation	7.57323e-05		FALSE	0.0678468
874	mcp	MCP (excluded, see README)	0.000104051	0.00065673	FALSE	0.215179
874	mdd	MDD	0.000291443	0.000496741	FALSE	0.040052
874	mecfs_all	ME/CFS (all-cases)	0.000100256	0.000413688	FALSE	0.112982
874	mecfs_inf	ME/CFS (infection-onset)	1.44677e-05	8.0125e-05	FALSE	0.420207
875	loneliness	Loneliness/isolation	0.000109275		FALSE	0.0126845
875	mcp	MCP (excluded, see README)	0.00030257	0.00190972	FALSE	0.0110922
875	mdd	MDD	0.00046842	0.000798383	FALSE	0.00188775
876	ibs	IBS	6.39876e-05	0.000439225	FALSE	0.108013
876	mcp	MCP (excluded, see README)	0.000218326	0.00137799	FALSE	0.0256715
876	mdd	MDD	0.000379928	0.000647556	FALSE	0.0032974
877	ibs	IBS	9.89664e-06	6.79326e-05	FALSE	0.411516
877	loneliness	Loneliness/isolation	2.2393e-05		FALSE	0.281566
877	mcp	MCP (excluded, see README)	0.000163138	0.00102967	FALSE	0.0731135
877	mdd	MDD	0.000231194	0.000394051	FALSE	0.044017
877	mecfs_all	ME/CFS (all-cases)	2.86955e-05	0.000118407	FALSE	0.323372
877	mecfs_inf	ME/CFS (infection-onset)	9.12698e-05	0.000505471	FALSE	0.0949133
878	ibs	IBS	6.89382e-05	0.000473206	FALSE	0.140744
878	loneliness	Loneliness/isolation	1.0946e-05		FALSE	0.401238
878	mcp	MCP (excluded, see README)	7.16122e-05	0.000451991	FALSE	0.288185
878	mdd	MDD	0.000214216	0.000365113	FALSE	0.0936694
878	mecfs_inf	ME/CFS (infection-onset)	0.000117591	0.000651241	FALSE	0.0827668
879	ibs	IBS	5.25545e-05	0.000360745	FALSE	0.177745
879	loneliness	Loneliness/isolation	9.88067e-05		FALSE	0.0170595
879	mdd	MDD	0.000192977	0.000328913	FALSE	0.0918934
879	mecfs_all	ME/CFS (all-cases)	2.57014e-08	1.06053e-07	FALSE	0.48666
880	ibs	IBS	0.000274406	0.00188358	FALSE	8.89978e-05
880	loneliness	Loneliness/isolation	0.00019392		FALSE	0.000273632
880	mcp	MCP (excluded, see README)	0.00115202	0.00727116	FALSE	2.33532e-12
880	mdd	MDD	0.000434502	0.000740573	FALSE	0.00677075
880	mecfs_all	ME/CFS (all-cases)	0.000171136	0.000706166	FALSE	0.0263586
880	mecfs_inf	ME/CFS (infection-onset)	0.000140532	0.000778295	FALSE	0.057283
881	ibs	IBS	0.000198671	0.00136372	FALSE	0.00337842
881	loneliness	Loneliness/isolation	0.00020663		FALSE	0.000188395
881	mcp	MCP (excluded, see README)	0.000384481	0.00242671	FALSE	0.00578554
881	mdd	MDD	0.000623925	0.00106343	FALSE	0.000407899
881	mecfs_inf	ME/CFS (infection-onset)	1.63014e-05	9.02806e-05	FALSE	0.417676
882	ibs	IBS	0.00010654	0.000731316	FALSE	0.0479017
882	loneliness	Loneliness/isolation	5.17703e-05		FALSE	0.140777
882	mcp	MCP (excluded, see README)	0.000532979	0.00336398	FALSE	9.95202e-05
882	mdd	MDD	0.00034185	0.000582656	FALSE	0.0175085
882	mecfs_all	ME/CFS (all-cases)	4.21074e-07	1.73749e-06	FALSE	0.48569
882	mecfs_inf	ME/CFS (infection-onset)	2.50182e-05	0.000138556	FALSE	0.368123
883	mcp	MCP (excluded, see README)	0.000395473	0.00249609	FALSE	0.000887404
883	mdd	MDD	0.000251134	0.000428037	FALSE	0.0421971
883	mecfs_all	ME/CFS (all-cases)	1.95482e-05	8.06623e-05	FALSE	0.378804
884	loneliness	Loneliness/isolation	3.2133e-06		FALSE	0.454657
884	mcp	MCP (excluded, see README)	0.000101341	0.000639629	FALSE	0.178144
884	mdd	MDD	0.000655383	0.00111705	FALSE	1.10269e-05
884	mecfs_all	ME/CFS (all-cases)	4.02223e-05	0.000165971	FALSE	0.268481
884	mecfs_inf	ME/CFS (infection-onset)	1.33367e-05	7.38614e-05	FALSE	0.410153
885	ibs	IBS	3.47858e-05	0.000238777	FALSE	0.235182
885	mdd	MDD	0.000300995	0.000513021	FALSE	0.0112292
886	ibs	IBS	0.00013573	0.000931681	FALSE	0.0119695
886	loneliness	Loneliness/isolation	3.1421e-05		FALSE	0.231548
886	mcp	MCP (excluded, see README)	5.9717e-05	0.000376913	FALSE	0.298275
886	mdd	MDD	0.000332287	0.000566356	FALSE	0.0133973
887	ibs	IBS	0.000152587	0.00104739	FALSE	0.00876646
887	loneliness	Loneliness/isolation	0.000233581		FALSE	5.32283e-06
887	mcp	MCP (excluded, see README)	0.000205933	0.00129978	FALSE	0.0566802
887	mdd	MDD	0.000108657	0.000185196	FALSE	0.232701
887	mecfs_all	ME/CFS (all-cases)	6.64686e-05	0.000274272	FALSE	0.192573
887	mecfs_inf	ME/CFS (infection-onset)	0.000137167	0.000759661	FALSE	0.0464054
888	ibs	IBS	6.55412e-05	0.000449889	FALSE	0.19219
888	loneliness	Loneliness/isolation	0.000363082		FALSE	2.49473e-08
888	mcp	MCP (excluded, see README)	0.000248935	0.00157119	FALSE	0.0621381
888	mdd	MDD	9.63558e-05	0.000164231	FALSE	0.29968
888	mecfs_inf	ME/CFS (infection-onset)	0.000185335	0.00102642	FALSE	0.0348019
889	ibs	IBS	0.000127116	0.00087255	FALSE	0.0284337
889	loneliness	Loneliness/isolation	0.000265081		FALSE	1.26439e-06
889	mcp	MCP (excluded, see README)	0.000303421	0.00191509	FALSE	0.0154808
889	mdd	MDD	0.000222451	0.000379149	FALSE	0.0872767
890	ibs	IBS	0.000274534	0.00188446	FALSE	8.45546e-05
890	loneliness	Loneliness/isolation	0.000143018		FALSE	0.0043506
890	mcp	MCP (excluded, see README)	0.000359527	0.00226921	FALSE	0.00704702
890	mdd	MDD	0.000271707	0.000463102	FALSE	0.0558398
890	mecfs_all	ME/CFS (all-cases)	0.000306435	0.00126445	FALSE	0.000434622
890	mecfs_inf	ME/CFS (infection-onset)	0.000602841	0.00333865	FALSE	1.2891e-09
891	ibs	IBS	8.81298e-05	0.000604942	FALSE	0.102105
891	loneliness	Loneliness/isolation	9.88021e-05		FALSE	0.0356575
891	mcp	MCP (excluded, see README)	0.00037968	0.00239641	FALSE	0.00608905
891	mdd	MDD	0.000549257	0.000936164	FALSE	0.00154613
891	mecfs_all	ME/CFS (all-cases)	0.000232235	0.000958281	FALSE	0.00608842
891	mecfs_inf	ME/CFS (infection-onset)	0.000227332	0.00125901	FALSE	0.00799024
892	ibs	IBS	1.14399e-05	7.85256e-05	FALSE	0.422697
892	loneliness	Loneliness/isolation	0.000158986		FALSE	0.00235513
892	mcp	MCP (excluded, see README)	0.000423119	0.00267058	FALSE	0.00265216
892	mdd	MDD	0.0010286	0.00175316	FALSE	9.84129e-08
892	mecfs_all	ME/CFS (all-cases)	0.00026991	0.00111374	FALSE	0.00187803
892	mecfs_inf	ME/CFS (infection-onset)	0.000159042	0.000880805	FALSE	0.0413145
893	ibs	IBS	0.000177894	0.0012211	FALSE	0.0108579
893	loneliness	Loneliness/isolation	0.000284761		FALSE	3.7096e-06
893	mdd	MDD	0.000323177	0.000550828	FALSE	0.0451399
893	mecfs_all	ME/CFS (all-cases)	3.61019e-05	0.000148969	FALSE	0.343164
893	mecfs_inf	ME/CFS (infection-onset)	5.20894e-05	0.000288482	FALSE	0.288527
894	ibs	IBS	0.000203768	0.00139871	FALSE	0.00127091
894	loneliness	Loneliness/isolation	0.000169546		FALSE	0.000623884
894	mcp	MCP (excluded, see README)	0.000281253	0.00177517	FALSE	0.0196232
894	mdd	MDD	4.41948e-05	7.53263e-05	FALSE	0.377894
894	mecfs_all	ME/CFS (all-cases)	0.000317739	0.0013111	FALSE	0.000149094
894	mecfs_inf	ME/CFS (infection-onset)	0.000113706	0.000629726	FALSE	0.0850991
895	ibs	IBS	1.72658e-05	0.000118516	FALSE	0.380774
895	loneliness	Loneliness/isolation	0.000132842		FALSE	0.00503135
895	mcp	MCP (excluded, see README)	0.000480495	0.00303271	FALSE	0.000389982
895	mdd	MDD	0.000225703	0.000384692	FALSE	0.0789826
896	ibs	IBS	8.55135e-05	0.000586983	FALSE	0.118645
896	loneliness	Loneliness/isolation	0.000339654		FALSE	3.96108e-08
896	mcp	MCP (excluded, see README)	0.000361233	0.00227997	FALSE	0.0107789
896	mdd	MDD	0.000295909	0.000504352	FALSE	0.0538612
896	mecfs_all	ME/CFS (all-cases)	1.72018e-05	7.09803e-05	FALSE	0.41564
896	mecfs_inf	ME/CFS (infection-onset)	9.79316e-05	0.000542365	FALSE	0.148186
897	loneliness	Loneliness/isolation	0.000110435		FALSE	0.0246603
897	mcp	MCP (excluded, see README)	0.000685866	0.00432895	FALSE	1.1602e-05
897	mdd	MDD	8.42582e-06	1.43611e-05	FALSE	0.470125
897	mecfs_all	ME/CFS (all-cases)	5.909e-05	0.000243825	FALSE	0.24927
897	mecfs_inf	ME/CFS (infection-onset)	0.000141551	0.000783937	FALSE	0.0646579
898	ibs	IBS	0.000228994	0.00157186	FALSE	0.0016528
898	loneliness	Loneliness/isolation	0.000185017		FALSE	0.00110536
898	mcp	MCP (excluded, see README)	0.000495091	0.00312484	FALSE	0.0012049
898	mdd	MDD	0.000162485	0.000276943	FALSE	0.184626
899	loneliness	Loneliness/isolation	0.000145483		FALSE	0.00414308
899	mcp	MCP (excluded, see README)	0.000321334	0.00202815	FALSE	0.01425
899	mecfs_all	ME/CFS (all-cases)	0.000189552	0.000782155	FALSE	0.0171041
899	mecfs_inf	ME/CFS (infection-onset)	0.000120482	0.000667252	FALSE	0.0876044
900	loneliness	Loneliness/isolation	0.000111073		FALSE	0.00638199
900	mcp	MCP (excluded, see README)	7.49963e-05	0.00047335	FALSE	0.245795
900	mecfs_all	ME/CFS (all-cases)	0.000109202	0.000450603	FALSE	0.0613358
900	mecfs_inf	ME/CFS (infection-onset)	0.000114585	0.000634595	FALSE	0.0567782
901	ibs	IBS	0.000101177	0.000694502	FALSE	0.0338598
901	loneliness	Loneliness/isolation	0.000227322		FALSE	9.92614e-07
901	mcp	MCP (excluded, see README)	0.000319817	0.00201857	FALSE	0.00378859
901	mdd	MDD	0.000402039	0.000685241	FALSE	0.00259553
901	mecfs_inf	ME/CFS (infection-onset)	5.41044e-05	0.000299641	FALSE	0.212798
902	ibs	IBS	3.04691e-05	0.000209146	FALSE	0.276837
902	loneliness	Loneliness/isolation	0.000166566		FALSE	0.000163538
902	mcp	MCP (excluded, see README)	0.000131997	0.000833116	FALSE	0.121409
902	mdd	MDD	0.000833205	0.00142013	FALSE	8.18306e-08
902	mecfs_all	ME/CFS (all-cases)	0.000116697	0.000481532	FALSE	0.04989
902	mecfs_inf	ME/CFS (infection-onset)	9.00936e-05	0.000498956	FALSE	0.102346
903	ibs	IBS	6.72301e-05	0.000461482	FALSE	0.144171
903	loneliness	Loneliness/isolation	2.56194e-05		FALSE	0.292338
903	mcp	MCP (excluded, see README)	0.000391455	0.00247073	FALSE	0.00281711
903	mdd	MDD	0.000358056	0.000610278	FALSE	0.0162859
903	mecfs_all	ME/CFS (all-cases)	2.9479e-05	0.00012164	FALSE	0.347756
903	mecfs_inf	ME/CFS (infection-onset)	1.44644e-05	8.01068e-05	FALSE	0.41897
904	loneliness	Loneliness/isolation	0.000117488		FALSE	0.00678012
904	mcp	MCP (excluded, see README)	0.000110986	0.000700502	FALSE	0.176851
904	mdd	MDD	3.31612e-05	5.65206e-05	FALSE	0.396826
904	mecfs_inf	ME/CFS (infection-onset)	9.42398e-05	0.000521919	FALSE	0.108136
905	ibs	IBS	0.000153334	0.00105252	FALSE	0.00459819
905	loneliness	Loneliness/isolation	5.83354e-05		FALSE	0.0878754
905	mdd	MDD	0.000303894	0.000517962	FALSE	0.0180173
905	mecfs_all	ME/CFS (all-cases)	2.69142e-06	1.11057e-05	FALSE	0.470843
906	ibs	IBS	0.000112145	0.000769784	FALSE	0.0272064
906	mcp	MCP (excluded, see README)	0.00043592	0.00275137	FALSE	0.00035081
906	mdd	MDD	0.000195152	0.00033262	FALSE	0.0848481
907	ibs	IBS	2.93791e-05	0.000201664	FALSE	0.316531
907	loneliness	Loneliness/isolation	9.39382e-05		FALSE	0.0348826
907	mcp	MCP (excluded, see README)	0.000457552	0.00288791	FALSE	0.000875839
908	ibs	IBS	0.000177907	0.00122119	FALSE	0.00694812
908	loneliness	Loneliness/isolation	0.000243552		FALSE	1.67653e-05
908	mcp	MCP (excluded, see README)	0.000303052	0.00191276	FALSE	0.0209308
908	mdd	MDD	0.000757172	0.00129054	FALSE	3.12653e-05
908	mecfs_all	ME/CFS (all-cases)	5.25901e-05	0.000217004	FALSE	0.267812
908	mecfs_inf	ME/CFS (infection-onset)	6.80177e-05	0.000376695	FALSE	0.219565
909	ibs	IBS	0.000320016	0.00219666	FALSE	3.34164e-06
909	loneliness	Loneliness/isolation	1.47013e-06		FALSE	0.47591
909	mcp	MCP (excluded, see README)	0.000140861	0.000889063	FALSE	0.141995
909	mdd	MDD	0.000693733	0.00118241	FALSE	3.59106e-05
909	mecfs_inf	ME/CFS (infection-onset)	9.42272e-06	5.21849e-05	FALSE	0.442443
910	ibs	IBS	0.000143021	0.000981725	FALSE	0.00669493
910	loneliness	Loneliness/isolation	0.00011706		FALSE	0.00458142
910	mcp	MCP (excluded, see README)	0.000295541	0.00186535	FALSE	0.00713931
910	mdd	MDD	0.00045948	0.000783146	FALSE	0.000942614
910	mecfs_all	ME/CFS (all-cases)	3.11803e-05	0.00012866	FALSE	0.315352
911	ibs	IBS	0.000181097	0.00124309	FALSE	0.0026764
911	loneliness	Loneliness/isolation	0.000314882		FALSE	5.41339e-09
911	mecfs_all	ME/CFS (all-cases)	0.000203446	0.000839485	FALSE	0.00663462
911	mecfs_inf	ME/CFS (infection-onset)	0.000155442	0.000860867	FALSE	0.0292138
912	ibs	IBS	0.000150203	0.00103103	FALSE	0.0189693
912	loneliness	Loneliness/isolation	0.000298052		FALSE	4.50156e-07
912	mcp	MCP (excluded, see README)	0.000206584	0.00130389	FALSE	0.0806098
912	mdd	MDD	0.000567923	0.000967978	FALSE	0.00116706
912	mecfs_all	ME/CFS (all-cases)	0.000140415	0.000579399	FALSE	0.060819
912	mecfs_inf	ME/CFS (infection-onset)	1.72102e-05	9.53135e-05	FALSE	0.414341
913	ibs	IBS	0.000174511	0.00119788	FALSE	0.00881192
913	loneliness	Loneliness/isolation	0.000104671		FALSE	0.0305956
913	mcp	MCP (excluded, see README)	0.000151644	0.000957125	FALSE	0.149472
913	mecfs_all	ME/CFS (all-cases)	6.74273e-05	0.000278228	FALSE	0.221273
913	mecfs_inf	ME/CFS (infection-onset)	3.5663e-05	0.000197509	FALSE	0.339335
914	ibs	IBS	4.73237e-05	0.00032484	FALSE	0.258405
914	loneliness	Loneliness/isolation	0.000366652		FALSE	1.30359e-08
914	mcp	MCP (excluded, see README)	0.000334975	0.00211425	FALSE	0.0194916
914	mdd	MDD	0.000355652	0.000606179	FALSE	0.0329411
914	mecfs_all	ME/CFS (all-cases)	0.000166112	0.000685432	FALSE	0.0451642
914	mecfs_inf	ME/CFS (infection-onset)	0.000406575	0.00225169	FALSE	6.66133e-05
915	loneliness	Loneliness/isolation	0.000414455		FALSE	5.80559e-10
915	mcp	MCP (excluded, see README)	0.000399592	0.00252208	FALSE	0.00855836
915	mdd	MDD	0.000716813	0.00122175	FALSE	0.000276706
915	mecfs_all	ME/CFS (all-cases)	0.00060185	0.00248344	FALSE	2.75583e-08
915	mecfs_inf	ME/CFS (infection-onset)	0.000547106	0.00302998	FALSE	4.85071e-07
916	ibs	IBS	0.000202458	0.00138971	FALSE	0.00349516
916	loneliness	Loneliness/isolation	0.000110902		FALSE	0.0252224
916	mcp	MCP (excluded, see README)	0.000591633	0.00373418	FALSE	0.000119829
916	mdd	MDD	0.000380972	0.000649335	FALSE	0.01947
916	mecfs_all	ME/CFS (all-cases)	9.85085e-05	0.000406479	FALSE	0.138306
916	mecfs_inf	ME/CFS (infection-onset)	6.97858e-05	0.000386488	FALSE	0.220992
917	ibs	IBS	0.000284305	0.00195153	FALSE	0.000184612
917	loneliness	Loneliness/isolation	0.000294968		FALSE	1.68319e-06
917	mcp	MCP (excluded, see README)	0.000293189	0.00185051	FALSE	0.0323143
917	mdd	MDD	0.000674128	0.001149	FALSE	0.000347215
918	ibs	IBS	0.000208216	0.00142924	FALSE	0.00512992
918	mcp	MCP (excluded, see README)	0.000184777	0.00116625	FALSE	0.126576
918	mdd	MDD	0.000435442	0.000742174	FALSE	0.0151727
918	mecfs_all	ME/CFS (all-cases)	2.42418e-05	0.00010003	FALSE	0.393734
919	loneliness	Loneliness/isolation	6.86633e-05		FALSE	0.118174
919	mcp	MCP (excluded, see README)	3.72151e-05	0.000234889	FALSE	0.396133
919	mecfs_all	ME/CFS (all-cases)	0.000105091	0.000433643	FALSE	0.135425
919	mecfs_inf	ME/CFS (infection-onset)	0.000186691	0.00103393	FALSE	0.0313875
920	ibs	IBS	2.76301e-05	0.000189659	FALSE	0.348567
920	loneliness	Loneliness/isolation	0.00012954		FALSE	0.0161974
920	mcp	MCP (excluded, see README)	0.000477138	0.00301153	FALSE	0.00212718
920	mdd	MDD	0.00068259	0.00116342	FALSE	0.000375362
920	mecfs_all	ME/CFS (all-cases)	8.79873e-05	0.000363065	FALSE	0.178535
920	mecfs_inf	ME/CFS (infection-onset)	0.000196376	0.00108757	FALSE	0.0265695
921	ibs	IBS	0.000155681	0.00106862	FALSE	0.0226788
921	loneliness	Loneliness/isolation	0.000264476		FALSE	1.67678e-05
921	mcp	MCP (excluded, see README)	0.000147215	0.00092917	FALSE	0.1726
921	mdd	MDD	0.00033362	0.000568628	FALSE	0.0421583
921	mecfs_all	ME/CFS (all-cases)	4.251e-05	0.000175411	FALSE	0.321238
921	mecfs_inf	ME/CFS (infection-onset)	0.000266281	0.00147472	FALSE	0.00494443
922	ibs	IBS	0.000143154	0.000982642	FALSE	0.0209756
922	loneliness	Loneliness/isolation	0.000140447		FALSE	0.00554774
922	mcp	MCP (excluded, see README)	0.000314189	0.00198305	FALSE	0.0165341
922	mdd	MDD	7.90728e-05	0.000134773	FALSE	0.3144
922	mecfs_all	ME/CFS (all-cases)	0.000102165	0.000421567	FALSE	0.119836
922	mecfs_inf	ME/CFS (infection-onset)	0.000109936	0.00060885	FALSE	0.108422
923	ibs	IBS	1.65036e-05	0.000113284	FALSE	0.398181
923	loneliness	Loneliness/isolation	0.000100564		FALSE	0.0376237
923	mcp	MCP (excluded, see README)	0.00019994	0.00126195	FALSE	0.0915105
923	mdd	MDD	0.000266948	0.00045499	FALSE	0.0699961
923	mecfs_all	ME/CFS (all-cases)	6.68126e-06	2.75691e-05	FALSE	0.460022
924	loneliness	Loneliness/isolation	0.00015144		FALSE	0.00674822
924	mcp	MCP (excluded, see README)	0.00048255	0.00304568	FALSE	0.00197856
924	mdd	MDD	0.000544207	0.000927556	FALSE	0.00324232
924	mecfs_all	ME/CFS (all-cases)	0.000132572	0.000547037	FALSE	0.0874475
925	ibs	IBS	0.000236687	0.00162467	FALSE	0.00089184
925	loneliness	Loneliness/isolation	0.000112644		FALSE	0.0232495
925	mcp	MCP (excluded, see README)	7.14448e-05	0.000450934	FALSE	0.306283
925	mdd	MDD	0.000582763	0.000993271	FALSE	0.00109619
925	mecfs_all	ME/CFS (all-cases)	3.56611e-05	0.00014715	FALSE	0.337546
925	mecfs_inf	ME/CFS (infection-onset)	0.000228421	0.00126504	FALSE	0.00905076
926	ibs	IBS	3.79684e-05	0.000260623	FALSE	0.302489
926	loneliness	Loneliness/isolation	7.81762e-05		FALSE	0.094895
926	mcp	MCP (excluded, see README)	0.000318762	0.00201192	FALSE	0.026351
926	mdd	MDD	0.000325436	0.000554679	FALSE	0.0476631
926	mecfs_inf	ME/CFS (infection-onset)	1.97975e-05	0.000109642	FALSE	0.411728
927	ibs	IBS	5.50337e-05	0.000377763	FALSE	0.229422
927	mcp	MCP (excluded, see README)	0.000532907	0.00336352	FALSE	0.000802818
927	mdd	MDD	0.000668387	0.00113921	FALSE	0.00055869
928	ibs	IBS	0.000169331	0.00116232	FALSE	0.0162411
928	loneliness	Loneliness/isolation	0.000174627		FALSE	0.00255413
928	mcp	MCP (excluded, see README)	0.000303709	0.0019169	FALSE	0.031926
928	mecfs_all	ME/CFS (all-cases)	0.000335228	0.00138326	FALSE	0.000645642
928	mecfs_inf	ME/CFS (infection-onset)	0.000288884	0.0015999	FALSE	0.00299315
929	ibs	IBS	3.86437e-05	0.000265259	FALSE	0.254272
929	loneliness	Loneliness/isolation	7.03977e-05		FALSE	0.069624
929	mdd	MDD	0.000363339	0.000619281	FALSE	0.0111171
929	mecfs_all	ME/CFS (all-cases)	0.000255276	0.00105336	FALSE	0.00111134
929	mecfs_inf	ME/CFS (infection-onset)	0.000234664	0.00129962	FALSE	0.00273208
930	ibs	IBS	5.1052e-05	0.000350432	FALSE	0.199343
930	loneliness	Loneliness/isolation	0.000178603		FALSE	0.000294286
930	mdd	MDD	0.000788523	0.00134397	FALSE	2.7558e-06
930	mecfs_all	ME/CFS (all-cases)	9.67962e-05	0.000399414	FALSE	0.110431
931	ibs	IBS	0.000107848	0.00074029	FALSE	0.0833416
931	loneliness	Loneliness/isolation	0.000205107		FALSE	0.000634979
931	mcp	MCP (excluded, see README)	0.000228359	0.00144132	FALSE	0.0805224
931	mdd	MDD	5.87711e-05	0.00010017	FALSE	0.37156
932	ibs	IBS	0.000157863	0.0010836	FALSE	0.0214293
932	loneliness	Loneliness/isolation	0.000237958		FALSE	8.35964e-05
932	mdd	MDD	0.000371055	0.000632432	FALSE	0.027874
932	mecfs_all	ME/CFS (all-cases)	7.72194e-06	3.18633e-05	FALSE	0.457957
932	mecfs_inf	ME/CFS (infection-onset)	0.000145635	0.000806556	FALSE	0.0722491
933	ibs	IBS	0.000243495	0.0016714	FALSE	0.000330187
933	loneliness	Loneliness/isolation	0.00018154		FALSE	0.000490558
933	mcp	MCP (excluded, see README)	0.000157445	0.000993734	FALSE	0.126574
933	mdd	MDD	0.000192208	0.000327603	FALSE	0.121914
933	mecfs_all	ME/CFS (all-cases)	0.000118751	0.000490007	FALSE	0.0818361
933	mecfs_inf	ME/CFS (infection-onset)	7.76948e-05	0.00043029	FALSE	0.180283
934	ibs	IBS	0.000109679	0.000752859	FALSE	0.0630045
934	loneliness	Loneliness/isolation	0.000163297		FALSE	0.00235899
934	mcp	MCP (excluded, see README)	0.000127371	0.00080392	FALSE	0.190081
934	mdd	MDD	0.000567208	0.000966759	FALSE	0.00128516
934	mecfs_all	ME/CFS (all-cases)	0.000238064	0.000982332	FALSE	0.00592464
934	mecfs_inf	ME/CFS (infection-onset)	0.000226688	0.00125544	FALSE	0.00921028
935	loneliness	Loneliness/isolation	0.000182048		FALSE	0.00145836
935	mcp	MCP (excluded, see README)	0.000502627	0.00317241	FALSE	0.00119189
935	mdd	MDD	0.000352361	0.00060057	FALSE	0.0331458
935	mecfs_all	ME/CFS (all-cases)	6.69335e-05	0.00027619	FALSE	0.235694
935	mecfs_inf	ME/CFS (infection-onset)	0.00014009	0.000775848	FALSE	0.0772655
936	loneliness	Loneliness/isolation	0.000224502		FALSE	0.000129019
936	mcp	MCP (excluded, see README)	0.000919803	0.00580547	FALSE	5.38122e-08
936	mdd	MDD	0.000603324	0.00102831	FALSE	0.00104878
936	mecfs_all	ME/CFS (all-cases)	8.3699e-05	0.00034537	FALSE	0.183179
936	mecfs_inf	ME/CFS (infection-onset)	0.000145122	0.000803713	FALSE	0.0677519
937	ibs	IBS	0.000265524	0.00182261	FALSE	0.000589481
937	loneliness	Loneliness/isolation	9.87931e-05		FALSE	0.0509785
937	mcp	MCP (excluded, see README)	0.000319587	0.00201712	FALSE	0.0262126
937	mdd	MDD	0.000251033	0.000427865	FALSE	0.0972164
937	mecfs_all	ME/CFS (all-cases)	2.29626e-05	9.47515e-05	FALSE	0.397739
937	mecfs_inf	ME/CFS (infection-onset)	0.000159935	0.000885754	FALSE	0.0579729
938	ibs	IBS	0.000367548	0.00252293	FALSE	2.48985e-06
938	loneliness	Loneliness/isolation	0.000107889		FALSE	0.030686
938	mcp	MCP (excluded, see README)	0.000574261	0.00362453	FALSE	0.000220981
938	mdd	MDD	0.000434108	0.000739901	FALSE	0.010946
938	mecfs_all	ME/CFS (all-cases)	3.05454e-05	0.000126041	FALSE	0.361305
938	mecfs_inf	ME/CFS (infection-onset)	0.000178285	0.00098738	FALSE	0.0333406
939	ibs	IBS	0.000136901	0.000939715	FALSE	0.024436
939	loneliness	Loneliness/isolation	0.000212212		FALSE	9.2355e-05
939	mcp	MCP (excluded, see README)	0.000179047	0.00113008	FALSE	0.102352
939	mdd	MDD	0.000343398	0.000585294	FALSE	0.0240035
940	ibs	IBS	3.98591e-06	2.73601e-05	FALSE	0.459177
940	loneliness	Loneliness/isolation	4.98696e-05		FALSE	0.131335
940	mcp	MCP (excluded, see README)	0.000117113	0.000739176	FALSE	0.163019
940	mdd	MDD	0.000180408	0.00030749	FALSE	0.106944
941	loneliness	Loneliness/isolation	0.000149893		FALSE	0.000132929
941	mdd	MDD	7.58603e-05	0.000129298	FALSE	0.251136
942	ibs	IBS	5.99536e-05	0.000411534	FALSE	0.09796
942	loneliness	Loneliness/isolation	2.70116e-05		FALSE	0.215737
942	mcp	MCP (excluded, see README)	0.000111866	0.000706056	FALSE	0.121821
942	mdd	MDD	0.000123674	0.000210792	FALSE	0.138584
942	mecfs_all	ME/CFS (all-cases)	7.48717e-05	0.000308946	FALSE	0.10258
942	mecfs_inf	ME/CFS (infection-onset)	0.000135811	0.000752149	FALSE	0.0160956
943	ibs	IBS	0.00052537	0.00360625	FALSE	1.19164e-10
943	loneliness	Loneliness/isolation	0.000122489		FALSE	0.0161384
943	mcp	MCP (excluded, see README)	1.93346e-05	0.000122033	FALSE	0.437673
943	mdd	MDD	0.00092326	0.00157362	FALSE	1.6377e-06
943	mecfs_all	ME/CFS (all-cases)	0.0001179	0.000486497	FALSE	0.0991825
943	mecfs_inf	ME/CFS (infection-onset)	0.000111729	0.000618775	FALSE	0.115517
944	ibs	IBS	1.91948e-05	0.000131757	FALSE	0.363313
944	loneliness	Loneliness/isolation	5.34825e-05		FALSE	0.125161
944	mdd	MDD	0.000107288	0.000182864	FALSE	0.231229
944	mecfs_all	ME/CFS (all-cases)	9.19638e-05	0.000379474	FALSE	0.116359
945	ibs	IBS	0.000424964	0.00291705	FALSE	4.69828e-08
945	loneliness	Loneliness/isolation	0.00029191		FALSE	7.55017e-07
945	mcp	MCP (excluded, see README)	0.000194747	0.00122918	FALSE	0.093289
945	mdd	MDD	9.30207e-05	0.000158546	FALSE	0.290523
945	mecfs_all	ME/CFS (all-cases)	0.000162108	0.000668913	FALSE	0.0386134
945	mecfs_inf	ME/CFS (infection-onset)	0.00017988	0.000996214	FALSE	0.0280858
946	ibs	IBS	0.000152946	0.00104986	FALSE	0.00974053
946	loneliness	Loneliness/isolation	0.000333609		FALSE	1.7654e-09
946	mcp	MCP (excluded, see README)	0.000361598	0.00228228	FALSE	0.00439792
946	mdd	MDD	0.000252741	0.000430777	FALSE	0.0557296
947	ibs	IBS	2.08289e-05	0.000142974	FALSE	0.364583
947	loneliness	Loneliness/isolation	6.79527e-05		FALSE	0.0916867
947	mcp	MCP (excluded, see README)	0.000126888	0.000800869	FALSE	0.173948
947	mdd	MDD	0.000355817	0.000606461	FALSE	0.01862
947	mecfs_inf	ME/CFS (infection-onset)	5.18964e-05	0.000287412	FALSE	0.264416
948	loneliness	Loneliness/isolation	9.075e-05		FALSE	0.0419343
948	mcp	MCP (excluded, see README)	0.000401065	0.00253138	FALSE	0.00313502
948	mdd	MDD	0.000106866	0.000182144	FALSE	0.253754
948	mecfs_all	ME/CFS (all-cases)	8.40222e-05	0.000346704	FALSE	0.158398
948	mecfs_inf	ME/CFS (infection-onset)	0.000153646	0.000850923	FALSE	0.041503
949	ibs	IBS	5.61374e-05	0.000385339	FALSE	0.16777
949	loneliness	Loneliness/isolation	0.00013068		FALSE	0.00359504
949	mcp	MCP (excluded, see README)	0.000287037	0.00181168	FALSE	0.0131113
949	mdd	MDD	0.000441423	0.000752369	FALSE	0.00255849
949	mecfs_all	ME/CFS (all-cases)	3.12471e-05	0.000128936	FALSE	0.328228
949	mecfs_inf	ME/CFS (infection-onset)	3.1652e-05	0.000175295	FALSE	0.329483
950	loneliness	Loneliness/isolation	4.47595e-05		FALSE	0.109115
950	mdd	MDD	0.000334646	0.000570377	FALSE	0.00414414
950	mecfs_all	ME/CFS (all-cases)	0.00019487	0.000804098	FALSE	0.00148563
950	mecfs_inf	ME/CFS (infection-onset)	9.84615e-05	0.0005453	FALSE	0.0580874
951	ibs	IBS	1.65165e-05	0.000113373	FALSE	0.321415
951	loneliness	Loneliness/isolation	8.31497e-05		FALSE	0.00610343
951	mdd	MDD	0.000240039	0.000409126	FALSE	0.0121609
951	mecfs_all	ME/CFS (all-cases)	0.000134925	0.000556747	FALSE	0.00683079
951	mecfs_inf	ME/CFS (infection-onset)	3.93216e-05	0.000217771	FALSE	0.213531
952	loneliness	Loneliness/isolation	0.000118726		FALSE	0.00116775
952	mdd	MDD	0.000520293	0.000886796	FALSE	3.77328e-05
952	mecfs_all	ME/CFS (all-cases)	0.000149664	0.000617562	FALSE	0.00838756
952	mecfs_inf	ME/CFS (infection-onset)	7.68497e-05	0.000425609	FALSE	0.100809
953	loneliness	Loneliness/isolation	9.05672e-05		FALSE	0.00125048
953	mcp	MCP (excluded, see README)	3.07827e-06	1.9429e-05	FALSE	0.460144
953	mdd	MDD	0.000251208	0.000428164	FALSE	0.0094662
953	mecfs_all	ME/CFS (all-cases)	8.96167e-05	0.000369789	FALSE	0.0263751
953	mecfs_inf	ME/CFS (infection-onset)	6.24637e-05	0.000345937	FALSE	0.0840255
954	loneliness	Loneliness/isolation	6.4236e-05		FALSE	0.00368026
954	mcp	MCP (excluded, see README)	1.92421e-05	0.000121449	FALSE	0.341576
954	mdd	MDD	0.000158575	0.000270279	FALSE	0.0200297
954	mecfs_all	ME/CFS (all-cases)	5.18826e-05	0.000214085	FALSE	0.073014
954	mecfs_inf	ME/CFS (infection-onset)	5.25972e-06	2.91294e-05	FALSE	0.412722
955	loneliness	Loneliness/isolation	1.33924e-05		FALSE	0.189895
955	mcp	MCP (excluded, see README)	3.40056e-05	0.000214631	FALSE	0.202222
955	mdd	MDD	2.97819e-05	5.07608e-05	FALSE	0.276732
955	mecfs_all	ME/CFS (all-cases)	7.52715e-06	3.10596e-05	FALSE	0.354844
956	ibs	IBS	3.44066e-05	0.000236174	FALSE	0.147917
956	loneliness	Loneliness/isolation	4.35937e-05		FALSE	0.0519663
956	mcp	MCP (excluded, see README)	5.31628e-05	0.000335545	FALSE	0.212209
956	mdd	MDD	9.53571e-07	1.62528e-06	FALSE	0.472782
956	mecfs_all	ME/CFS (all-cases)	8.69794e-05	0.000358906	FALSE	0.0273766
957	ibs	IBS	5.97352e-05	0.000410035	FALSE	0.0553438
957	loneliness	Loneliness/isolation	7.25227e-05		FALSE	0.00860963
957	mcp	MCP (excluded, see README)	5.32298e-05	0.000335968	FALSE	0.229426
957	mdd	MDD	0.0003737	0.00063694	FALSE	0.000398011
957	mecfs_all	ME/CFS (all-cases)	0.000113962	0.000470245	FALSE	0.0113367
957	mecfs_inf	ME/CFS (infection-onset)	0.000112665	0.000623963	FALSE	0.0134173
958	ibs	IBS	3.27664e-05	0.000224916	FALSE	0.0920788
958	loneliness	Loneliness/isolation	1.97791e-05		FALSE	0.141384
958	mcp	MCP (excluded, see README)	2.51289e-05	0.000158605	FALSE	0.285706
958	mdd	MDD	0.000209136	0.000356455	FALSE	0.00242852
958	mecfs_inf	ME/CFS (infection-onset)	1.57519e-05	8.72371e-05	FALSE	0.285189
959	ibs	IBS	2.98396e-05	0.000204826	FALSE	0.0585489
959	loneliness	Loneliness/isolation	4.55155e-05		FALSE	0.00355425
959	mcp	MCP (excluded, see README)	4.69588e-05	0.000296388	FALSE	0.106723
959	mdd	MDD	0.00017416	0.000296841	FALSE	0.00153201
959	mecfs_all	ME/CFS (all-cases)	4.26879e-05	0.000176145	FALSE	0.0428832
959	mecfs_inf	ME/CFS (infection-onset)	3.7606e-05	0.00020827	FALSE	0.0638042
960	loneliness	Loneliness/isolation	4.09934e-05		FALSE	0.0359962
960	mdd	MDD	0.000180941	0.0003084	FALSE	0.0122764
960	mecfs_all	ME/CFS (all-cases)	0.000112819	0.00046553	FALSE	0.00276137
960	mecfs_inf	ME/CFS (infection-onset)	0.000132004	0.000731062	FALSE	0.000953059
961	ibs	IBS	0.000210383	0.00144411	FALSE	2.69496e-05
961	mcp	MCP (excluded, see README)	3.21075e-05	0.000202651	FALSE	0.351664
961	mdd	MDD	0.000360857	0.000615051	FALSE	0.00275296
961	mecfs_all	ME/CFS (all-cases)	0.000204664	0.000844512	FALSE	0.000713532
961	mecfs_inf	ME/CFS (infection-onset)	0.000227334	0.00125902	FALSE	0.000300499
962	loneliness	Loneliness/isolation	3.05052e-05		FALSE	0.0509784
962	mdd	MDD	2.58028e-05	4.39788e-05	FALSE	0.319868
964	loneliness	Loneliness/isolation	3.33962e-05		FALSE	0.0387737
964	mdd	MDD	0.000119956	0.000204455	FALSE	0.0312875
964	mecfs_inf	ME/CFS (infection-onset)	3.00412e-06	1.66374e-05	FALSE	0.425985
965	ibs	IBS	2.88758e-06	1.9821e-05	FALSE	0.411725
965	loneliness	Loneliness/isolation	8.96911e-06		FALSE	0.271105
965	mdd	MDD	8.59615e-05	0.000146514	FALSE	0.0717782
965	mecfs_all	ME/CFS (all-cases)	3.0059e-06	1.24034e-05	FALSE	0.421286
965	mecfs_inf	ME/CFS (infection-onset)	7.27227e-07	4.02753e-06	FALSE	0.454093
966	ibs	IBS	2.85099e-06	1.95698e-05	FALSE	0.391641
966	loneliness	Loneliness/isolation	3.45482e-05		FALSE	0.0135907
966	mdd	MDD	3.38601e-05	5.77118e-05	FALSE	0.209275
966	mecfs_all	ME/CFS (all-cases)	2.4473e-05	0.000100984	FALSE	0.132185
966	mecfs_inf	ME/CFS (infection-onset)	3.90669e-05	0.00021636	FALSE	0.0543715
967	ibs	IBS	5.66556e-05	0.000388896	FALSE	0.0447947
967	loneliness	Loneliness/isolation	1.81509e-05		FALSE	0.218684
967	mcp	MCP (excluded, see README)	1.60909e-05	0.00010156	FALSE	0.381295
967	mdd	MDD	0.000165354	0.000281833	FALSE	0.03066
967	mecfs_all	ME/CFS (all-cases)	3.71867e-05	0.000153445	FALSE	0.17367
967	mecfs_inf	ME/CFS (infection-onset)	3.71533e-05	0.000205762	FALSE	0.178452
968	loneliness	Loneliness/isolation	1.48516e-05		FALSE	0.288999
968	mcp	MCP (excluded, see README)	6.0349e-05	0.000380902	FALSE	0.211441
968	mdd	MDD	0.000109006	0.000185792	FALSE	0.133954
969	ibs	IBS	2.50698e-05	0.000172084	FALSE	0.314842
969	loneliness	Loneliness/isolation	3.14264e-05		FALSE	0.225398
969	mdd	MDD	0.00058706	0.00100059	FALSE	7.69057e-05
969	mecfs_all	ME/CFS (all-cases)	5.16168e-05	0.000212988	FALSE	0.226679
969	mecfs_inf	ME/CFS (infection-onset)	5.25457e-05	0.000291009	FALSE	0.227434
970	ibs	IBS	0.000201848	0.00138553	FALSE	0.00155619
970	loneliness	Loneliness/isolation	0.000146343		FALSE	0.00264807
970	mdd	MDD	0.000504373	0.000859662	FALSE	0.00159275
971	ibs	IBS	7.96491e-05	0.000546728	FALSE	0.108144
971	loneliness	Loneliness/isolation	9.61316e-05		FALSE	0.0300932
971	mcp	MCP (excluded, see README)	0.000259381	0.00163712	FALSE	0.0302386
971	mdd	MDD	0.000323882	0.00055203	FALSE	0.0259155
972	ibs	IBS	4.4069e-06	3.02499e-05	FALSE	0.464341
972	loneliness	Loneliness/isolation	0.000138769		FALSE	0.00769803
972	mcp	MCP (excluded, see README)	0.000537584	0.00339304	FALSE	0.000362746
972	mdd	MDD	8.71512e-05	0.000148542	FALSE	0.302562
972	mecfs_inf	ME/CFS (infection-onset)	7.74554e-05	0.000428963	FALSE	0.196931
973	ibs	IBS	4.38674e-05	0.000301115	FALSE	0.245376
973	loneliness	Loneliness/isolation	9.08337e-06		FALSE	0.41747
973	mcp	MCP (excluded, see README)	0.000105924	0.000668555	FALSE	0.214714
973	mdd	MDD	0.00032848	0.000559866	FALSE	0.0263239
973	mecfs_all	ME/CFS (all-cases)	0.000342144	0.0014118	FALSE	9.54622e-05
973	mecfs_inf	ME/CFS (infection-onset)	0.000410076	0.00227108	FALSE	8.37793e-06
974	ibs	IBS	5.51637e-05	0.000378656	FALSE	0.201677
974	loneliness	Loneliness/isolation	9.59535e-05		FALSE	0.0361419
974	mdd	MDD	0.000479598	0.000817436	FALSE	0.00347413
974	mecfs_all	ME/CFS (all-cases)	0.000317108	0.0013085	FALSE	0.000319856
974	mecfs_inf	ME/CFS (infection-onset)	0.000247134	0.00136868	FALSE	0.00385975
975	ibs	IBS	5.91715e-05	0.000406166	FALSE	0.183022
975	loneliness	Loneliness/isolation	7.20934e-05		FALSE	0.0823178
975	mdd	MDD	0.000617425	0.00105235	FALSE	0.000301841
975	mecfs_inf	ME/CFS (infection-onset)	3.78166e-05	0.000209436	FALSE	0.32173
976	ibs	IBS	0.000155389	0.00106663	FALSE	0.0213257
976	loneliness	Loneliness/isolation	0.000273411		FALSE	7.43032e-06
976	mcp	MCP (excluded, see README)	0.000315582	0.00199184	FALSE	0.0241255
976	mecfs_all	ME/CFS (all-cases)	0.000233862	0.000964992	FALSE	0.00901865
976	mecfs_inf	ME/CFS (infection-onset)	0.000239669	0.00132734	FALSE	0.00885266
977	loneliness	Loneliness/isolation	0.000128146		FALSE	0.0134031
977	mcp	MCP (excluded, see README)	0.000315667	0.00199238	FALSE	0.0211209
977	mdd	MDD	0.000221477	0.000377489	FALSE	0.110719
978	ibs	IBS	0.000354375	0.00243251	FALSE	4.96224e-06
978	loneliness	Loneliness/isolation	0.000104119		FALSE	0.0352123
978	mcp	MCP (excluded, see README)	0.000102241	0.000645309	FALSE	0.244074
978	mdd	MDD	0.000369291	0.000629427	FALSE	0.0246879
978	mecfs_all	ME/CFS (all-cases)	9.97564e-05	0.000411629	FALSE	0.140124
978	mecfs_inf	ME/CFS (infection-onset)	0.000161989	0.000897127	FALSE	0.0469407
979	mcp	MCP (excluded, see README)	0.000127119	0.000802332	FALSE	0.0809993
979	mecfs_all	ME/CFS (all-cases)	2.9757e-05	0.000122787	FALSE	0.28038
979	mecfs_inf	ME/CFS (infection-onset)	7.84799e-05	0.000434637	FALSE	0.0833179
980	ibs	IBS	0.000265964	0.00182564	FALSE	0.000139985
980	loneliness	Loneliness/isolation	4.27714e-05		FALSE	0.200957
980	mcp	MCP (excluded, see README)	0.000114214	0.000720881	FALSE	0.203544
980	mdd	MDD	0.000471852	0.000804233	FALSE	0.00414104
980	mecfs_all	ME/CFS (all-cases)	0.00036605	0.00151045	FALSE	5.06481e-05
980	mecfs_inf	ME/CFS (infection-onset)	0.000419087	0.00232099	FALSE	8.3443e-06
981	ibs	IBS	0.000202214	0.00138804	FALSE	0.00136174
981	loneliness	Loneliness/isolation	0.000205573		FALSE	6.1617e-05
981	mcp	MCP (excluded, see README)	0.0003582	0.00226083	FALSE	0.00496012
981	mecfs_inf	ME/CFS (infection-onset)	0.000125283	0.000693844	FALSE	0.0664962
982	loneliness	Loneliness/isolation	6.93245e-05		FALSE	0.0653898
982	mdd	MDD	4.11052e-05	7.00604e-05	FALSE	0.376589
982	mecfs_all	ME/CFS (all-cases)	0.000107764	0.00044467	FALSE	0.0767665
982	mecfs_inf	ME/CFS (infection-onset)	5.38447e-05	0.000298203	FALSE	0.232646
983	mdd	MDD	0.000214851	0.000366195	FALSE	0.0491403
984	ibs	IBS	5.32167e-05	0.000365291	FALSE	0.171507
984	loneliness	Loneliness/isolation	0.00019204		FALSE	4.51199e-05
984	mcp	MCP (excluded, see README)	1.09951e-05	6.93971e-05	FALSE	0.449628
984	mdd	MDD	0.000423382	0.000721619	FALSE	0.00270309
984	mecfs_all	ME/CFS (all-cases)	3.35891e-05	0.0001386	FALSE	0.311164
984	mecfs_inf	ME/CFS (infection-onset)	4.01278e-05	0.000222236	FALSE	0.284708
985	ibs	IBS	9.08546e-05	0.000623645	FALSE	0.0438789
985	loneliness	Loneliness/isolation	0.000110987		FALSE	0.00472363
985	mdd	MDD	0.000183755	0.000313195	FALSE	0.0790464
985	mecfs_all	ME/CFS (all-cases)	3.97125e-05	0.000163867	FALSE	0.263859
985	mecfs_inf	ME/CFS (infection-onset)	3.30103e-05	0.000182818	FALSE	0.300617
986	ibs	IBS	0.00034417	0.00236246	FALSE	5.79096e-07
986	loneliness	Loneliness/isolation	5.32316e-05		FALSE	0.133536
986	mcp	MCP (excluded, see README)	0.000137163	0.000865723	FALSE	0.144256
986	mdd	MDD	9.61469e-05	0.000163874	FALSE	0.260555
987	ibs	IBS	0.000131901	0.000905396	FALSE	0.0204616
987	loneliness	Loneliness/isolation	0.00017861		FALSE	0.000314394
987	mdd	MDD	0.000212978	0.000363003	FALSE	0.0892345
987	mecfs_all	ME/CFS (all-cases)	2.28223e-05	9.41725e-05	FALSE	0.375182
988	ibs	IBS	0.000354549	0.0024337	FALSE	1.36928e-07
988	loneliness	Loneliness/isolation	0.000189165		FALSE	0.000103164
988	mcp	MCP (excluded, see README)	0.00019775	0.00124813	FALSE	0.0602508
988	mdd	MDD	0.000320486	0.000546242	FALSE	0.0194843
988	mecfs_all	ME/CFS (all-cases)	0.000278254	0.00114817	FALSE	0.000412972
988	mecfs_inf	ME/CFS (infection-onset)	0.000172404	0.00095481	FALSE	0.0171286
989	loneliness	Loneliness/isolation	6.50955e-05		FALSE	0.0605883
989	mcp	MCP (excluded, see README)	9.20589e-05	0.000581043	FALSE	0.198189
989	mecfs_all	ME/CFS (all-cases)	0.000151206	0.000623925	FALSE	0.0169134
990	mdd	MDD	0.00024001	0.000409078	FALSE	0.0327931
991	ibs	IBS	4.34248e-05	0.000298077	FALSE	0.213698
991	mdd	MDD	0.0002086	0.000355541	FALSE	0.0718753
992	mdd	MDD	0.000109181	0.00018609	FALSE	0.0924945
993	mdd	MDD	6.65373e-05	0.000113407	FALSE	0.226409
994	ibs	IBS	1.36645e-05	9.37957e-05	FALSE	0.330476
994	mcp	MCP (excluded, see README)	8.09023e-06	5.10627e-05	FALSE	0.434468
994	mdd	MDD	4.54355e-05	7.7441e-05	FALSE	0.289031
995	loneliness	Loneliness/isolation	1.47617e-06		FALSE	0.469529
995	mcp	MCP (excluded, see README)	4.28593e-05	0.000270513	FALSE	0.328356
995	mdd	MDD	8.72023e-05	0.000148629	FALSE	0.235204
995	mecfs_all	ME/CFS (all-cases)	5.65444e-06	2.33321e-05	FALSE	0.449534
996	loneliness	Loneliness/isolation	7.04815e-05		FALSE	0.0694036
996	mcp	MCP (excluded, see README)	3.74231e-05	0.000236202	FALSE	0.371996
996	mdd	MDD	0.000374976	0.000639115	FALSE	0.00954386
996	mecfs_all	ME/CFS (all-cases)	1.63532e-05	6.74789e-05	FALSE	0.404045
996	mecfs_inf	ME/CFS (infection-onset)	2.724e-05	0.00015086	FALSE	0.35393
997	loneliness	Loneliness/isolation	4.97286e-05		FALSE	0.0966934
997	mcp	MCP (excluded, see README)	4.76431e-05	0.000300707	FALSE	0.308445
997	mdd	MDD	0.000348036	0.000593198	FALSE	0.00414785
998	loneliness	Loneliness/isolation	5.62902e-05		FALSE	0.0450897
998	mdd	MDD	0.000172931	0.000294747	FALSE	0.0525749
999	loneliness	Loneliness/isolation	1.99319e-05		FALSE	0.290467
999	mcp	MCP (excluded, see README)	6.09133e-05	0.000384463	FALSE	0.268344
999	mdd	MDD	0.000234814	0.000400221	FALSE	0.0338032
1000	loneliness	Loneliness/isolation	9.31549e-05		FALSE	0.0140387
1000	mcp	MCP (excluded, see README)	0.000316618	0.00199838	FALSE	0.00341054
1000	mdd	MDD	0.000177285	0.000302167	FALSE	0.0879284
1000	mecfs_inf	ME/CFS (infection-onset)	4.19246e-05	0.000232187	FALSE	0.259409
1001	ibs	IBS	1.98608e-05	0.000136329	FALSE	0.343054
1001	loneliness	Loneliness/isolation	0.000142462		FALSE	0.000823843
1001	mcp	MCP (excluded, see README)	9.97422e-05	0.000629538	FALSE	0.182352
1001	mdd	MDD	0.000351988	0.000599935	FALSE	0.00661787
1001	mecfs_all	ME/CFS (all-cases)	2.84679e-05	0.000117468	FALSE	0.326852
1001	mecfs_inf	ME/CFS (infection-onset)	0.000102973	0.000570283	FALSE	0.073871
1002	loneliness	Loneliness/isolation	0.000109073		FALSE	0.005722
1002	mcp	MCP (excluded, see README)	0.000203001	0.00128127	FALSE	0.0360862
1002	mdd	MDD	0.000343502	0.00058547	FALSE	0.00654227
1003	ibs	IBS	7.79224e-05	0.000534876	FALSE	0.112482
1003	loneliness	Loneliness/isolation	0.000244841		FALSE	4.9107e-06
1003	mcp	MCP (excluded, see README)	0.000352558	0.00222522	FALSE	0.00618977
1003	mdd	MDD	0.000100575	0.000171422	FALSE	0.257719
1003	mecfs_all	ME/CFS (all-cases)	7.60703e-05	0.000313892	FALSE	0.17312
1003	mecfs_inf	ME/CFS (infection-onset)	1.9987e-05	0.000110692	FALSE	0.393933
1004	ibs	IBS	4.03018e-05	0.00027664	FALSE	0.214436
1004	loneliness	Loneliness/isolation	1.37868e-05		FALSE	0.353607
1004	mcp	MCP (excluded, see README)	0.000112667	0.000711113	FALSE	0.149642
1004	mdd	MDD	1.308e-05	2.22938e-05	FALSE	0.445811
1004	mecfs_all	ME/CFS (all-cases)	0.000227218	0.000937576	FALSE	0.000942528
1004	mecfs_inf	ME/CFS (infection-onset)	0.000252116	0.00139627	FALSE	0.000411314
1005	ibs	IBS	0.000164513	0.00112925	FALSE	0.00192859
1005	loneliness	Loneliness/isolation	4.51139e-05		FALSE	0.132665
1005	mcp	MCP (excluded, see README)	0.000570576	0.00360128	FALSE	3.06406e-06
1005	mecfs_all	ME/CFS (all-cases)	0.000136683	0.000563999	FALSE	0.0253436
1005	mecfs_inf	ME/CFS (infection-onset)	0.000131114	0.000726134	FALSE	0.032595
1006	ibs	IBS	8.36109e-05	0.000573923	FALSE	0.0977728
1006	loneliness	Loneliness/isolation	0.000223838		FALSE	2.29095e-05
1006	mcp	MCP (excluded, see README)	0.000661727	0.00417659	FALSE	5.00014e-06
1006	mdd	MDD	0.00027764	0.000473214	FALSE	0.0455962
1006	mecfs_all	ME/CFS (all-cases)	0.00019367	0.000799148	FALSE	0.0118954
1006	mecfs_inf	ME/CFS (infection-onset)	0.000199685	0.00110589	FALSE	0.0113107
1007	loneliness	Loneliness/isolation	0.000179696		FALSE	4.59692e-05
1007	mcp	MCP (excluded, see README)	1.84462e-05	0.000116426	FALSE	0.419317
1007	mdd	MDD	0.000146148	0.000249097	FALSE	0.132899
1007	mecfs_inf	ME/CFS (infection-onset)	2.11749e-05	0.000117271	FALSE	0.366053
1008	ibs	IBS	0.000161565	0.00110902	FALSE	0.00789653
1008	loneliness	Loneliness/isolation	7.69219e-05		FALSE	0.0622233
1008	mcp	MCP (excluded, see README)	0.000360877	0.00227773	FALSE	0.00510101
1008	mecfs_all	ME/CFS (all-cases)	5.32092e-05	0.000219559	FALSE	0.249269
1009	ibs	IBS	0.00018853	0.00129411	FALSE	0.000787597
1009	loneliness	Loneliness/isolation	3.91133e-05		FALSE	0.173812
1009	mcp	MCP (excluded, see README)	5.52623e-05	0.000348796	FALSE	0.303364
1009	mdd	MDD	0.000391892	0.000667948	FALSE	0.00368848
1010	ibs	IBS	6.12271e-05	0.000420276	FALSE	0.0799189
1010	mdd	MDD	0.00011849	0.000201957	FALSE	0.132488
1011	ibs	IBS	6.07876e-05	0.000417259	FALSE	0.098231
1011	loneliness	Loneliness/isolation	5.44174e-06		FALSE	0.423673
1011	mdd	MDD	0.000111543	0.000190116	FALSE	0.16466
1012	ibs	IBS	0.000115493	0.00079277	FALSE	0.0282111
1012	loneliness	Loneliness/isolation	0.000220992		FALSE	7.17814e-06
1012	mcp	MCP (excluded, see README)	4.60071e-06	2.90381e-05	FALSE	0.471842
1012	mdd	MDD	2.57513e-05	4.38909e-05	FALSE	0.417506
1013	ibs	IBS	3.00825e-05	0.000206492	FALSE	0.243256
1013	loneliness	Loneliness/isolation	3.78725e-05		FALSE	0.137892
1013	mcp	MCP (excluded, see README)	5.85094e-05	0.000369291	FALSE	0.257135
1014	ibs	IBS	7.93748e-05	0.000544845	FALSE	0.0476838
1014	loneliness	Loneliness/isolation	3.08934e-05		FALSE	0.187567
1014	mcp	MCP (excluded, see README)	0.000159185	0.00100472	FALSE	0.0539916
1015	ibs	IBS	0.000251676	0.00172755	FALSE	9.56566e-05
1015	loneliness	Loneliness/isolation	2.48191e-06		FALSE	0.466595
1015	mcp	MCP (excluded, see README)	0.000144958	0.000914925	FALSE	0.128398
1015	mecfs_all	ME/CFS (all-cases)	5.28873e-05	0.000218231	FALSE	0.242618
1016	ibs	IBS	9.11257e-05	0.000625506	FALSE	0.0699631
1016	loneliness	Loneliness/isolation	8.54962e-05		FALSE	0.0383969
1016	mcp	MCP (excluded, see README)	0.000177061	0.00111755	FALSE	0.0838208
1016	mecfs_all	ME/CFS (all-cases)	3.84476e-06	1.58648e-05	FALSE	0.467612
1017	ibs	IBS	3.47584e-05	0.000238589	FALSE	0.246423
1017	loneliness	Loneliness/isolation	4.58207e-05		FALSE	0.129866
1017	mcp	MCP (excluded, see README)	0.00041059	0.0025915	FALSE	0.000360408
1017	mdd	MDD	0.000164305	0.000280045	FALSE	0.106863
1018	ibs	IBS	2.38486e-05	0.000163702	FALSE	0.291622
1018	loneliness	Loneliness/isolation	0.000138422		FALSE	0.000289503
1018	mcp	MCP (excluded, see README)	5.60668e-05	0.000353874	FALSE	0.270567
1018	mdd	MDD	3.71951e-06	6.3396e-06	FALSE	0.470656
1019	ibs	IBS	5.29856e-06	3.63704e-05	FALSE	0.44248
1019	loneliness	Loneliness/isolation	0.000117148		FALSE	0.00257345
1019	mcp	MCP (excluded, see README)	0.000120935	0.000763297	FALSE	0.123419
1020	ibs	IBS	5.99869e-06	4.11763e-05	FALSE	0.436126
1020	loneliness	Loneliness/isolation	2.99726e-05		FALSE	0.209405
1020	mcp	MCP (excluded, see README)	0.000198061	0.00125009	FALSE	0.0322453
1020	mdd	MDD	0.00012146	0.000207019	FALSE	0.158941
1020	mecfs_all	ME/CFS (all-cases)	7.3017e-05	0.000301293	FALSE	0.123337
1020	mecfs_inf	ME/CFS (infection-onset)	2.80879e-05	0.000155557	FALSE	0.318629
1021	ibs	IBS	9.5843e-05	0.000657887	FALSE	0.087348
1021	loneliness	Loneliness/isolation	8.05469e-05		FALSE	0.0708942
1021	mcp	MCP (excluded, see README)	0.000212651	0.00134218	FALSE	0.0752703
1021	mdd	MDD	0.000271955	0.000463525	FALSE	0.0626888
1022	ibs	IBS	0.000238461	0.00163684	FALSE	0.000448859
1022	loneliness	Loneliness/isolation	0.000127164		FALSE	0.0091171
1022	mcp	MCP (excluded, see README)	0.000222387	0.00140363	FALSE	0.0579799
1022	mdd	MDD	0.000237225	0.00040433	FALSE	0.0798479
1022	mecfs_all	ME/CFS (all-cases)	5.98886e-05	0.000247121	FALSE	0.234346
1022	mecfs_inf	ME/CFS (infection-onset)	9.56017e-05	0.000529461	FALSE	0.1347
1023	ibs	IBS	5.89511e-05	0.000404653	FALSE	0.177762
1023	loneliness	Loneliness/isolation	0.000208273		FALSE	7.31884e-05
1023	mcp	MCP (excluded, see README)	0.000265191	0.00167379	FALSE	0.0285215
1023	mdd	MDD	0.000242424	0.000413191	FALSE	0.0700217
1023	mecfs_all	ME/CFS (all-cases)	6.65019e-05	0.000274409	FALSE	0.20554
1023	mecfs_inf	ME/CFS (infection-onset)	9.0597e-05	0.000501745	FALSE	0.140428
1024	ibs	IBS	0.000240601	0.00165153	FALSE	0.000112586
1024	loneliness	Loneliness/isolation	8.89442e-06		FALSE	0.410137
1024	mcp	MCP (excluded, see README)	6.44822e-05	0.000406989	FALSE	0.291206
1024	mdd	MDD	0.000236228	0.000402631	FALSE	0.0591126
1024	mecfs_all	ME/CFS (all-cases)	0.000171386	0.000707197	FALSE	0.0150188
1024	mecfs_inf	ME/CFS (infection-onset)	1.25845e-05	6.96955e-05	FALSE	0.422379
1025	ibs	IBS	0.000113423	0.000778558	FALSE	0.0209369
1025	loneliness	Loneliness/isolation	4.29236e-06		FALSE	0.444147
1025	mcp	MCP (excluded, see README)	0.000164675	0.00103937	FALSE	0.0729561
1025	mecfs_all	ME/CFS (all-cases)	0.000146067	0.000602722	FALSE	0.0201495
1025	mecfs_inf	ME/CFS (infection-onset)	0.000120381	0.000666697	FALSE	0.0462819
1026	ibs	IBS	0.00012466	0.000855692	FALSE	0.032127
1026	mcp	MCP (excluded, see README)	0.000101913	0.000643239	FALSE	0.222214
1026	mdd	MDD	0.00058377	0.000994987	FALSE	0.000491371
1026	mecfs_all	ME/CFS (all-cases)	8.91692e-05	0.000367942	FALSE	0.141806
1026	mecfs_inf	ME/CFS (infection-onset)	0.000132148	0.000731863	FALSE	0.0638958
1027	ibs	IBS	0.000385162	0.00264383	FALSE	1.87444e-08
1027	mcp	MCP (excluded, see README)	4.64102e-06	2.92925e-05	FALSE	0.47249
1027	mdd	MDD	0.000615299	0.00104873	FALSE	0.000109039
1027	mecfs_inf	ME/CFS (infection-onset)	3.94327e-05	0.000218386	FALSE	0.297834
1028	ibs	IBS	0.000307184	0.00210857	FALSE	7.70552e-06
1028	mcp	MCP (excluded, see README)	0.00018847	0.00118955	FALSE	0.0805227
1028	mdd	MDD	0.000289011	0.000492595	FALSE	0.0388297
1028	mecfs_inf	ME/CFS (infection-onset)	1.85353e-05	0.000102652	FALSE	0.400009
1029	ibs	IBS	0.000396139	0.00271918	FALSE	6.04078e-08
1029	loneliness	Loneliness/isolation	0.000206903		FALSE	9.23328e-05
1029	mcp	MCP (excluded, see README)	0.00051844	0.00327221	FALSE	0.000237575
1029	mdd	MDD	0.000250555	0.00042705	FALSE	0.0656201
1029	mecfs_all	ME/CFS (all-cases)	0.000347907	0.00143558	FALSE	7.26336e-05
1029	mecfs_inf	ME/CFS (infection-onset)	0.000425931	0.00235889	FALSE	4.0004e-06
1030	ibs	IBS	0.000348382	0.00239137	FALSE	7.91561e-07
1030	loneliness	Loneliness/isolation	0.000228731		FALSE	1.62434e-05
1030	mcp	MCP (excluded, see README)	0.000622516	0.0039291	FALSE	1.43252e-05
1030	mdd	MDD	0.000364309	0.000620934	FALSE	0.0145431
1030	mecfs_all	ME/CFS (all-cases)	0.000314725	0.00129866	FALSE	0.000210303
1030	mecfs_inf	ME/CFS (infection-onset)	0.000348186	0.00192832	FALSE	7.56688e-05
1031	ibs	IBS	7.94085e-05	0.000545077	FALSE	0.0419609
1031	loneliness	Loneliness/isolation	5.95163e-05		FALSE	0.0463831
1031	mcp	MCP (excluded, see README)	6.47826e-05	0.000408885	FALSE	0.23273
1031	mdd	MDD	0.000199044	0.000339254	FALSE	0.0417362
1032	ibs	IBS	0.000189373	0.0012999	FALSE	0.00155555
1032	loneliness	Loneliness/isolation	0.000105338		FALSE	0.0143598
1032	mcp	MCP (excluded, see README)	0.000212203	0.00133935	FALSE	0.0479159
1033	ibs	IBS	3.14955e-05	0.000216192	FALSE	0.269057
1033	loneliness	Loneliness/isolation	6.0209e-06		FALSE	0.42805
1033	mcp	MCP (excluded, see README)	6.5221e-06	4.11652e-05	FALSE	0.46246
1033	mdd	MDD	0.000402968	0.000686825	FALSE	0.00258303
1033	mecfs_all	ME/CFS (all-cases)	1.30086e-07	5.3678e-07	FALSE	0.485019
1033	mecfs_inf	ME/CFS (infection-onset)	4.87669e-05	0.000270081	FALSE	0.235309
1034	loneliness	Loneliness/isolation	3.20906e-05		FALSE	0.165313
1034	mdd	MDD	7.08262e-05	0.000120717	FALSE	0.245043
1034	mecfs_all	ME/CFS (all-cases)	3.11567e-05	0.000128563	FALSE	0.274691
1034	mecfs_inf	ME/CFS (infection-onset)	6.06946e-05	0.000336139	FALSE	0.140143
1035	ibs	IBS	9.95162e-05	0.0006831	FALSE	0.0374486
1035	loneliness	Loneliness/isolation	0.000121502		FALSE	0.00338328
1035	mcp	MCP (excluded, see README)	0.000131867	0.000832299	FALSE	0.121624
1035	mdd	MDD	0.00011133	0.000189753	FALSE	0.199345
1036	ibs	IBS	0.000175367	0.00120375	FALSE	0.00499278
1036	loneliness	Loneliness/isolation	0.000114997		FALSE	0.0134497
1036	mcp	MCP (excluded, see README)	0.000473029	0.00298559	FALSE	0.000562119
1036	mdd	MDD	0.000298536	0.00050883	FALSE	0.0360028
1037	ibs	IBS	0.000393396	0.00270036	FALSE	4.96368e-07
1037	mcp	MCP (excluded, see README)	0.000665579	0.0042009	FALSE	2.51426e-05
1037	mdd	MDD	0.000858326	0.00146295	FALSE	8.03844e-06
1037	mecfs_all	ME/CFS (all-cases)	0.000161929	0.000668172	FALSE	0.042154
1037	mecfs_inf	ME/CFS (infection-onset)	8.526e-05	0.000472187	FALSE	0.178513
1038	loneliness	Loneliness/isolation	0.000342913		FALSE	2.75785e-08
1038	mcp	MCP (excluded, see README)	0.000633782	0.00400021	FALSE	5.36024e-05
1038	mdd	MDD	0.000256156	0.000436596	FALSE	0.0815335
1038	mecfs_all	ME/CFS (all-cases)	9.40005e-06	3.87878e-05	FALSE	0.448586
1039	ibs	IBS	5.71252e-05	0.000392119	FALSE	0.181251
1039	loneliness	Loneliness/isolation	8.55304e-05		FALSE	0.0448388
1039	mcp	MCP (excluded, see README)	8.80898e-05	0.000555992	FALSE	0.246761
1039	mdd	MDD	0.000106923	0.000182241	FALSE	0.244309
1039	mecfs_all	ME/CFS (all-cases)	6.27698e-05	0.000259009	FALSE	0.214635
1040	ibs	IBS	4.98722e-05	0.000342333	FALSE	0.171389
1040	loneliness	Loneliness/isolation	0.000108325		FALSE	0.00676284
1040	mcp	MCP (excluded, see README)	0.000154732	0.000976614	FALSE	0.0849857
1040	mdd	MDD	0.000325315	0.000554472	FALSE	0.0103355
1040	mecfs_inf	ME/CFS (infection-onset)	1.48422e-05	8.21991e-05	FALSE	0.401563
1041	ibs	IBS	5.81267e-05	0.000398994	FALSE	0.149199
1041	loneliness	Loneliness/isolation	5.13554e-05		FALSE	0.119254
1041	mcp	MCP (excluded, see README)	0.000383458	0.00242025	FALSE	0.00129003
1042	ibs	IBS	0.000387162	0.00265756	FALSE	8.32961e-08
1042	loneliness	Loneliness/isolation	9.20277e-05		FALSE	0.03661
1042	mcp	MCP (excluded, see README)	0.000221173	0.00139596	FALSE	0.054205
1042	mdd	MDD	0.000201527	0.000343486	FALSE	0.110288
1042	mecfs_all	ME/CFS (all-cases)	8.54448e-05	0.000352574	FALSE	0.148877
1042	mecfs_inf	ME/CFS (infection-onset)	6.84149e-05	0.000378895	FALSE	0.204011
1043	ibs	IBS	3.19309e-05	0.000219181	FALSE	0.294719
1043	loneliness	Loneliness/isolation	6.34841e-05		FALSE	0.0951069
1043	mdd	MDD	0.000289184	0.000492891	FALSE	0.0351058
1043	mecfs_all	ME/CFS (all-cases)	0.000114379	0.000471967	FALSE	0.0776677
1044	ibs	IBS	8.90896e-06	6.1153e-05	FALSE	0.413378
1044	loneliness	Loneliness/isolation	1.3207e-05		FALSE	0.351145
1045	ibs	IBS	2.18674e-06	1.50102e-05	FALSE	0.473033
1045	loneliness	Loneliness/isolation	7.40311e-05		FALSE	0.0609552
1045	mcp	MCP (excluded, see README)	0.000595367	0.00375775	FALSE	1.3424e-05
1045	mdd	MDD	0.00024787	0.000422474	FALSE	0.0548751
1045	mecfs_all	ME/CFS (all-cases)	0.000113779	0.000469491	FALSE	0.074185
1045	mecfs_inf	ME/CFS (infection-onset)	3.52237e-05	0.000195076	FALSE	0.318132
1046	ibs	IBS	1.96865e-05	0.000135133	FALSE	0.348945
1046	loneliness	Loneliness/isolation	4.45194e-05		FALSE	0.147644
1046	mcp	MCP (excluded, see README)	0.000578502	0.0036513	FALSE	5.50413e-06
1046	mdd	MDD	0.000199109	0.000339365	FALSE	0.0793821
1046	mecfs_all	ME/CFS (all-cases)	1.36116e-05	5.61659e-05	FALSE	0.410195
1047	mcp	MCP (excluded, see README)	0.000345757	0.0021823	FALSE	0.00101485
1047	mdd	MDD	4.26294e-05	7.26583e-05	FALSE	0.349652
1047	mecfs_all	ME/CFS (all-cases)	0.000115966	0.000478516	FALSE	0.0365435
1047	mecfs_inf	ME/CFS (infection-onset)	2.38196e-05	0.000131918	FALSE	0.340624
1048	ibs	IBS	4.56806e-05	0.000313562	FALSE	0.169552
1048	loneliness	Loneliness/isolation	4.40205e-05		FALSE	0.120423
1048	mcp	MCP (excluded, see README)	0.000120479	0.00076042	FALSE	0.117642
1048	mdd	MDD	3.16808e-05	5.39973e-05	FALSE	0.382818
1048	mecfs_all	ME/CFS (all-cases)	8.48239e-05	0.000350012	FALSE	0.0881901
1048	mecfs_inf	ME/CFS (infection-onset)	0.000161913	0.000896706	FALSE	0.00827692
1049	ibs	IBS	8.92048e-06	6.12321e-05	FALSE	0.408037
1049	loneliness	Loneliness/isolation	3.74339e-05		FALSE	0.147422
1049	mdd	MDD	6.33468e-05	0.000107969	FALSE	0.281192
1049	mecfs_all	ME/CFS (all-cases)	0.000103578	0.0004274	FALSE	0.0460869
1049	mecfs_inf	ME/CFS (infection-onset)	4.49051e-05	0.000248693	FALSE	0.222327
1050	ibs	IBS	0.000100622	0.000690687	FALSE	0.0208341
1050	loneliness	Loneliness/isolation	7.68141e-07		FALSE	0.475259
1050	mcp	MCP (excluded, see README)	0.000161827	0.0010214	FALSE	0.0542954
1050	mecfs_all	ME/CFS (all-cases)	0.000184533	0.000761445	FALSE	0.00238822
1050	mecfs_inf	ME/CFS (infection-onset)	4.17975e-05	0.000231483	FALSE	0.238685
1051	ibs	IBS	5.96666e-05	0.000409564	FALSE	0.112634
1051	mcp	MCP (excluded, see README)	0.000143443	0.000905363	FALSE	0.0835336
1051	mdd	MDD	0.000297951	0.000507832	FALSE	0.0107946
1051	mecfs_all	ME/CFS (all-cases)	5.3532e-05	0.000220891	FALSE	0.190972
1051	mecfs_inf	ME/CFS (infection-onset)	9.23516e-05	0.000511462	FALSE	0.0777401
1052	ibs	IBS	0.000282878	0.00194173	FALSE	1.68727e-05
1052	loneliness	Loneliness/isolation	7.20994e-05		FALSE	0.066826
1052	mcp	MCP (excluded, see README)	0.00011568	0.000730134	FALSE	0.179046
1052	mdd	MDD	0.000471078	0.000802914	FALSE	0.00194579
1052	mecfs_all	ME/CFS (all-cases)	0.000361216	0.0014905	FALSE	1.68631e-05
1052	mecfs_inf	ME/CFS (infection-onset)	0.000343404	0.00190184	FALSE	5.01867e-05
1053	ibs	IBS	0.000145323	0.00099753	FALSE	0.0305264
1053	loneliness	Loneliness/isolation	2.16962e-05		FALSE	0.346241
1053	mcp	MCP (excluded, see README)	9.54629e-05	0.000602528	FALSE	0.266034
1053	mdd	MDD	0.000529781	0.000902968	FALSE	0.00388053
1053	mecfs_all	ME/CFS (all-cases)	0.000148433	0.000612486	FALSE	0.0647153
1053	mecfs_inf	ME/CFS (infection-onset)	0.000262176	0.00145198	FALSE	0.00555283
1054	ibs	IBS	0.000152062	0.00104379	FALSE	0.018583
1054	mcp	MCP (excluded, see README)	0.00034844	0.00219923	FALSE	0.0114993
1054	mdd	MDD	0.000528332	0.000900498	FALSE	0.00236596
1055	ibs	IBS	0.000161088	0.00110574	FALSE	0.00593284
1055	loneliness	Loneliness/isolation	0.000112671		FALSE	0.0108583
1055	mcp	MCP (excluded, see README)	6.99398e-05	0.000441435	FALSE	0.280993
1055	mecfs_inf	ME/CFS (infection-onset)	1.5766e-05	8.73153e-05	FALSE	0.408438
1056	loneliness	Loneliness/isolation	7.44241e-05		FALSE	0.0630244
1056	mdd	MDD	0.000588287	0.00100269	FALSE	0.000231554
1057	ibs	IBS	0.000137965	0.000947021	FALSE	0.0190507
1057	loneliness	Loneliness/isolation	0.000128814		FALSE	0.00673638
1057	mcp	MCP (excluded, see README)	0.000128221	0.000809286	FALSE	0.166195
1057	mdd	MDD	0.000702306	0.00119702	FALSE	3.58807e-05
1057	mecfs_all	ME/CFS (all-cases)	7.29784e-05	0.000301133	FALSE	0.182531
1057	mecfs_inf	ME/CFS (infection-onset)	1.35531e-05	7.506e-05	FALSE	0.423702
1058	ibs	IBS	1.20589e-05	8.27749e-05	FALSE	0.399947
1058	loneliness	Loneliness/isolation	0.000285755		FALSE	7.87439e-09
1058	mcp	MCP (excluded, see README)	0.00048835	0.0030823	FALSE	7.09767e-05
1058	mdd	MDD	0.000467488	0.000796795	FALSE	0.000926064
1059	ibs	IBS	0.000104921	0.000720198	FALSE	0.0690189
1059	loneliness	Loneliness/isolation	0.000183363		FALSE	0.000748986
1059	mdd	MDD	0.000899297	0.00153278	FALSE	1.86923e-06
1060	loneliness	Loneliness/isolation	0.000197386		FALSE	0.000259527
1060	mcp	MCP (excluded, see README)	0.000505752	0.00319213	FALSE	0.000469377
1060	mdd	MDD	0.000508437	0.000866589	FALSE	0.00247582
1060	mecfs_all	ME/CFS (all-cases)	0.000114244	0.000471409	FALSE	0.095626
1060	mecfs_inf	ME/CFS (infection-onset)	7.49297e-05	0.000414976	FALSE	0.195108
1061	ibs	IBS	8.9545e-05	0.000614656	FALSE	0.107469
1061	loneliness	Loneliness/isolation	7.89144e-05		FALSE	0.0801003
1061	mcp	MCP (excluded, see README)	0.000451686	0.00285088	FALSE	0.00225169
1061	mdd	MDD	0.000663923	0.0011316	FALSE	0.000301102
1062	ibs	IBS	0.000112702	0.000773612	FALSE	0.0648076
1062	loneliness	Loneliness/isolation	4.96117e-05		FALSE	0.187231
1062	mcp	MCP (excluded, see README)	0.0001236	0.00078012	FALSE	0.205416
1062	mecfs_all	ME/CFS (all-cases)	8.26805e-05	0.000341168	FALSE	0.185267
1062	mecfs_inf	ME/CFS (infection-onset)	0.000134262	0.000743572	FALSE	0.0821754
1063	ibs	IBS	6.92038e-05	0.00047503	FALSE	0.165768
1063	loneliness	Loneliness/isolation	1.45014e-05		FALSE	0.386971
1063	mdd	MDD	0.000696882	0.00118778	FALSE	0.000166774
1063	mecfs_all	ME/CFS (all-cases)	2.90372e-05	0.000119817	FALSE	0.366165
1064	ibs	IBS	0.000262204	0.00179982	FALSE	0.000132565
1064	loneliness	Loneliness/isolation	0.000133018		FALSE	0.0065397
1064	mdd	MDD	0.000532054	0.000906841	FALSE	0.00131175
1064	mecfs_inf	ME/CFS (infection-onset)	0.000141216	0.000782081	FALSE	0.0537341
1065	loneliness	Loneliness/isolation	6.94043e-05		FALSE	0.085821
1065	mcp	MCP (excluded, see README)	3.83252e-05	0.000241895	FALSE	0.377818
1065	mdd	MDD	5.35729e-05	9.13106e-05	FALSE	0.360024
1065	mecfs_all	ME/CFS (all-cases)	0.000180705	0.000745651	FALSE	0.018137
1065	mecfs_inf	ME/CFS (infection-onset)	0.000244427	0.00135368	FALSE	0.00331265
1066	ibs	IBS	1.86309e-05	0.000127886	FALSE	0.37008
1066	loneliness	Loneliness/isolation	0.000178251		FALSE	0.000307757
1066	mdd	MDD	0.000104132	0.000177484	FALSE	0.244065
1066	mecfs_all	ME/CFS (all-cases)	0.000239607	0.0009887	FALSE	0.00225677
1066	mecfs_inf	ME/CFS (infection-onset)	0.000153069	0.000847727	FALSE	0.0328679
1067	ibs	IBS	3.31403e-07	2.27482e-06	FALSE	0.487947
1067	loneliness	Loneliness/isolation	0.0001233		FALSE	0.0187377
1067	mcp	MCP (excluded, see README)	0.000263926	0.00166581	FALSE	0.0473763
1067	mdd	MDD	0.000390286	0.00066521	FALSE	0.0210357
1067	mecfs_all	ME/CFS (all-cases)	0.000130317	0.000537732	FALSE	0.0862674
1067	mecfs_inf	ME/CFS (infection-onset)	0.000306972	0.00170007	FALSE	0.00139866
1068	loneliness	Loneliness/isolation	0.000122314		FALSE	0.00394484
1068	mdd	MDD	0.000448077	0.00076371	FALSE	0.0014874
1068	mecfs_inf	ME/CFS (infection-onset)	0.000100371	0.000555876	FALSE	0.086174
1069	ibs	IBS	5.7471e-05	0.000394493	FALSE	0.139443
1069	loneliness	Loneliness/isolation	5.41705e-05		FALSE	0.0962726
1069	mecfs_inf	ME/CFS (infection-onset)	1.01586e-05	5.62603e-05	FALSE	0.427675
1070	ibs	IBS	5.85146e-05	0.000401657	FALSE	0.187229
1070	loneliness	Loneliness/isolation	6.28983e-05		FALSE	0.112511
1070	mcp	MCP (excluded, see README)	0.000201626	0.00127259	FALSE	0.0769325
1070	mdd	MDD	0.000324088	0.000552381	FALSE	0.0301248
1070	mecfs_inf	ME/CFS (infection-onset)	8.39319e-06	4.64832e-05	FALSE	0.45022
1071	ibs	IBS	0.000144885	0.000994521	FALSE	0.0266734
1071	loneliness	Loneliness/isolation	0.000102645		FALSE	0.0375403
1071	mcp	MCP (excluded, see README)	0.000389468	0.00245819	FALSE	0.00717539
1071	mdd	MDD	0.000360946	0.000615203	FALSE	0.0268959
1071	mecfs_all	ME/CFS (all-cases)	1.74865e-05	7.21551e-05	FALSE	0.415088
1071	mecfs_inf	ME/CFS (infection-onset)	8.98053e-05	0.00049736	FALSE	0.16987
1072	ibs	IBS	8.50208e-06	5.83601e-05	FALSE	0.438981
1072	loneliness	Loneliness/isolation	3.31764e-05		FALSE	0.256923
1072	mcp	MCP (excluded, see README)	0.000317126	0.00200159	FALSE	0.0157835
1072	mecfs_inf	ME/CFS (infection-onset)	0.000117091	0.000648476	FALSE	0.0949572
1073	ibs	IBS	3.74332e-05	0.000256949	FALSE	0.295494
1073	loneliness	Loneliness/isolation	3.41724e-05		FALSE	0.264815
1073	mcp	MCP (excluded, see README)	0.00035055	0.00221255	FALSE	0.01314
1073	mdd	MDD	0.000486409	0.000829043	FALSE	0.00535446
1073	mecfs_all	ME/CFS (all-cases)	0.000148398	0.000612342	FALSE	0.0580439
1073	mecfs_inf	ME/CFS (infection-onset)	0.000235665	0.00130516	FALSE	0.0086761
1074	ibs	IBS	0.00021014	0.00144245	FALSE	0.000886204
1074	loneliness	Loneliness/isolation	0.00028448		FALSE	1.32205e-07
1074	mcp	MCP (excluded, see README)	0.000230551	0.00145516	FALSE	0.042209
1074	mdd	MDD	0.000295637	0.000503889	FALSE	0.0331146
1074	mecfs_all	ME/CFS (all-cases)	5.76999e-05	0.000238089	FALSE	0.228168
1074	mecfs_inf	ME/CFS (infection-onset)	0.000304715	0.00168757	FALSE	0.000290921
1075	ibs	IBS	0.000118145	0.000810971	FALSE	0.0332858
1075	loneliness	Loneliness/isolation	0.000270083		FALSE	4.51347e-07
1075	mcp	MCP (excluded, see README)	0.00080825	0.00510139	FALSE	3.92228e-08
1075	mdd	MDD	0.000192104	0.000327426	FALSE	0.110324
1075	mecfs_all	ME/CFS (all-cases)	0.000144296	0.000595414	FALSE	0.0392179
1075	mecfs_inf	ME/CFS (infection-onset)	0.00017967	0.000995049	FALSE	0.0171712
1076	ibs	IBS	0.00019247	0.00132115	FALSE	0.00108361
1076	loneliness	Loneliness/isolation	0.000224843		FALSE	4.7302e-06
1076	mcp	MCP (excluded, see README)	0.000586709	0.0037031	FALSE	8.64133e-06
1076	mecfs_all	ME/CFS (all-cases)	9.59284e-05	0.000395833	FALSE	0.0992851
1076	mecfs_inf	ME/CFS (infection-onset)	0.000229653	0.00127186	FALSE	0.00234158
1077	ibs	IBS	0.000206146	0.00141503	FALSE	0.000119136
1077	loneliness	Loneliness/isolation	1.98642e-05		FALSE	0.292255
1077	mcp	MCP (excluded, see README)	0.000129211	0.000815537	FALSE	0.10908
1077	mdd	MDD	0.000113894	0.000194124	FALSE	0.176239
1077	mecfs_inf	ME/CFS (infection-onset)	1.15526e-05	6.39808e-05	FALSE	0.414633
1078	ibs	IBS	0.000240433	0.00165038	FALSE	0.00105963
1078	loneliness	Loneliness/isolation	0.000176959		FALSE	0.00165634
1078	mcp	MCP (excluded, see README)	0.000679639	0.00428964	FALSE	2.52096e-05
1078	mdd	MDD	7.17638e-05	0.000122316	FALSE	0.339381
1078	mecfs_inf	ME/CFS (infection-onset)	0.000124143	0.00068753	FALSE	0.0989997
1079	ibs	IBS	0.000305136	0.00209452	FALSE	4.20574e-05
1079	loneliness	Loneliness/isolation	6.20389e-05		FALSE	0.128924
1079	mcp	MCP (excluded, see README)	0.00061957	0.00391051	FALSE	6.27263e-05
1079	mdd	MDD	0.00055256	0.000941793	FALSE	0.0017105
1079	mecfs_all	ME/CFS (all-cases)	8.3259e-05	0.000343555	FALSE	0.176462
1079	mecfs_inf	ME/CFS (infection-onset)	0.000263457	0.00145908	FALSE	0.0035212
1080	ibs	IBS	0.000222994	0.00153068	FALSE	0.00188263
1080	loneliness	Loneliness/isolation	0.000210849		FALSE	0.000244626
1080	mcp	MCP (excluded, see README)	0.000170342	0.00107514	FALSE	0.130252
1080	mecfs_all	ME/CFS (all-cases)	9.2036e-05	0.000379772	FALSE	0.1586
1080	mecfs_inf	ME/CFS (infection-onset)	3.09837e-05	0.000171594	FALSE	0.362179
1081	ibs	IBS	0.00031884	0.00218859	FALSE	2.68144e-07
1081	loneliness	Loneliness/isolation	0.000145235		FALSE	0.000812233
1081	mcp	MCP (excluded, see README)	4.01266e-05	0.000253265	FALSE	0.350153
1081	mdd	MDD	0.000511271	0.00087142	FALSE	0.000320006
1081	mecfs_all	ME/CFS (all-cases)	5.622e-06	2.31983e-05	FALSE	0.453875
1082	ibs	IBS	0.000159186	0.00109269	FALSE	0.00478391
1082	loneliness	Loneliness/isolation	5.59328e-05		FALSE	0.106153
1082	mdd	MDD	0.000240272	0.000409523	FALSE	0.0515729
1082	mecfs_all	ME/CFS (all-cases)	3.98288e-05	0.000164347	FALSE	0.285017
1082	mecfs_inf	ME/CFS (infection-onset)	8.47276e-05	0.000469238	FALSE	0.129916
1083	ibs	IBS	0.000273372	0.00187648	FALSE	5.27961e-05
1083	loneliness	Loneliness/isolation	0.00015627		FALSE	0.00158384
1083	mcp	MCP (excluded, see README)	0.000584943	0.00369196	FALSE	3.68266e-05
1083	mdd	MDD	8.38102e-05	0.000142848	FALSE	0.291489
1083	mecfs_all	ME/CFS (all-cases)	1.74007e-05	7.18011e-05	FALSE	0.40408
1083	mecfs_inf	ME/CFS (infection-onset)	0.000123384	0.000683324	FALSE	0.0726632
1084	ibs	IBS	0.000151993	0.00104331	FALSE	0.00455512
1084	loneliness	Loneliness/isolation	0.000133893		FALSE	0.00166256
1084	mdd	MDD	0.000220884	0.000376478	FALSE	0.0562363
1085	ibs	IBS	0.000341216	0.00234218	FALSE	5.70092e-06
1085	loneliness	Loneliness/isolation	0.000304902		FALSE	2.9815e-07
1085	mdd	MDD	0.000434404	0.000740405	FALSE	0.0089062
1085	mecfs_all	ME/CFS (all-cases)	0.000127775	0.000527243	FALSE	0.0793651
1085	mecfs_inf	ME/CFS (infection-onset)	0.000146902	0.00081357	FALSE	0.0575459
1086	ibs	IBS	1.05791e-05	7.26172e-05	FALSE	0.424154
1086	loneliness	Loneliness/isolation	8.63802e-05		FALSE	0.0474156
1086	mdd	MDD	0.000831832	0.00141779	FALSE	2.5526e-06
1086	mecfs_all	ME/CFS (all-cases)	7.84192e-05	0.000323584	FALSE	0.171127
1086	mecfs_inf	ME/CFS (infection-onset)	0.000164239	0.000909586	FALSE	0.0309145
1087	ibs	IBS	6.87065e-05	0.000471616	FALSE	0.176865
1087	loneliness	Loneliness/isolation	0.000240994		FALSE	6.26798e-05
1087	mdd	MDD	0.000766695	0.00130677	FALSE	7.65611e-05
1087	mecfs_all	ME/CFS (all-cases)	2.54204e-05	0.000104893	FALSE	0.385526
1087	mecfs_inf	ME/CFS (infection-onset)	2.44305e-06	1.35301e-05	FALSE	0.479827
1088	ibs	IBS	0.000116254	0.000797993	FALSE	0.0428645
1088	loneliness	Loneliness/isolation	3.41656e-05		FALSE	0.244983
1088	mdd	MDD	7.50333e-05	0.000127888	FALSE	0.314664
1088	mecfs_all	ME/CFS (all-cases)	1.56143e-05	6.44297e-05	FALSE	0.415129
1088	mecfs_inf	ME/CFS (infection-onset)	0.000131796	0.000729913	FALSE	0.0660535
1089	ibs	IBS	0.000225658	0.00154897	FALSE	0.00172103
1089	loneliness	Loneliness/isolation	0.000288044		FALSE	1.95366e-06
1089	mcp	MCP (excluded, see README)	0.000426017	0.00268887	FALSE	0.00384825
1089	mdd	MDD	0.000426798	0.000727441	FALSE	0.0118044
1089	mecfs_all	ME/CFS (all-cases)	0.00016261	0.000670985	FALSE	0.0433327
1089	mecfs_inf	ME/CFS (infection-onset)	0.000125138	0.000693037	FALSE	0.0950708
1090	ibs	IBS	6.45266e-05	0.000442924	FALSE	0.171919
1090	loneliness	Loneliness/isolation	8.90313e-05		FALSE	0.0507407
1090	mcp	MCP (excluded, see README)	0.000134459	0.000848656	FALSE	0.172375
1090	mecfs_all	ME/CFS (all-cases)	0.000334978	0.00138223	FALSE	0.000219531
1090	mecfs_inf	ME/CFS (infection-onset)	0.000373843	0.00207042	FALSE	6.99182e-05
1091	ibs	IBS	8.92587e-05	0.00061269	FALSE	0.11121
1091	loneliness	Loneliness/isolation	0.000169704		FALSE	0.0022249
1091	mcp	MCP (excluded, see README)	0.000419697	0.00264898	FALSE	0.00438043
1091	mdd	MDD	0.000308788	0.000526304	FALSE	0.0498106
1091	mecfs_all	ME/CFS (all-cases)	9.07004e-06	3.7426e-05	FALSE	0.4507
1092	loneliness	Loneliness/isolation	7.14351e-05		FALSE	0.0874281
1092	mcp	MCP (excluded, see README)	0.00035154	0.0022188	FALSE	0.00862557
1092	mdd	MDD	6.92702e-05	0.000118065	FALSE	0.33198
1092	mecfs_inf	ME/CFS (infection-onset)	0.000117561	0.000651077	FALSE	0.0926534
1093	ibs	IBS	2.77319e-06	1.90357e-05	FALSE	0.471694
1093	loneliness	Loneliness/isolation	7.39686e-05		FALSE	0.0765546
1093	mcp	MCP (excluded, see README)	3.98878e-05	0.000251758	FALSE	0.375541
1093	mdd	MDD	0.000225028	0.000383542	FALSE	0.0882456
1093	mecfs_inf	ME/CFS (infection-onset)	0.000126607	0.000701175	FALSE	0.0738891
1094	ibs	IBS	0.000111907	0.000768151	FALSE	0.0625188
1094	loneliness	Loneliness/isolation	0.000200672		FALSE	0.000384852
1094	mcp	MCP (excluded, see README)	3.66127e-05	0.000231086	FALSE	0.393311
1094	mdd	MDD	0.000207701	0.000354009	FALSE	0.129968
1094	mecfs_all	ME/CFS (all-cases)	0.00497426	0.0205255	FALSE	6.35953e-187
1094	mecfs_inf	ME/CFS (infection-onset)	0.00359122	0.0198889	FALSE	1.75331e-117
1095	ibs	IBS	6.73589e-05	0.000462366	FALSE	0.149575
1095	loneliness	Loneliness/isolation	0.000140779		FALSE	0.00418555
1095	mdd	MDD	8.12075e-05	0.000138412	FALSE	0.301276
1095	mecfs_all	ME/CFS (all-cases)	0.000188471	0.000777696	FALSE	0.0150024
1095	mecfs_inf	ME/CFS (infection-onset)	0.000122826	0.000680235	FALSE	0.0772179
1096	ibs	IBS	5.98018e-05	0.000410492	FALSE	0.192676
1096	loneliness	Loneliness/isolation	0.000117548		FALSE	0.0180088
1096	mdd	MDD	0.000441088	0.000751799	FALSE	0.00845974
1096	mecfs_all	ME/CFS (all-cases)	0.000339072	0.00139912	FALSE	0.000224498
1096	mecfs_inf	ME/CFS (infection-onset)	0.000322111	0.00178391	FALSE	0.000511492
1097	ibs	IBS	0.000199165	0.00136711	FALSE	0.00368722
1097	loneliness	Loneliness/isolation	0.000285603		FALSE	1.30653e-06
1097	mcp	MCP (excluded, see README)	0.000206592	0.00130394	FALSE	0.0822297
1097	mdd	MDD	0.000212576	0.000362318	FALSE	0.114766
1097	mecfs_inf	ME/CFS (infection-onset)	5.62613e-05	0.000311586	FALSE	0.263276
1098	ibs	IBS	0.00013558	0.000930653	FALSE	0.0262314
1098	loneliness	Loneliness/isolation	0.000152186		FALSE	0.00303761
1098	mcp	MCP (excluded, see README)	0.000182338	0.00115085	FALSE	0.0999837
1098	mdd	MDD	8.02061e-05	0.000136705	FALSE	0.308586
1098	mecfs_all	ME/CFS (all-cases)	2.71423e-05	0.000111998	FALSE	0.366428
1098	mecfs_inf	ME/CFS (infection-onset)	8.75454e-05	0.000484844	FALSE	0.158926
1099	ibs	IBS	1.47515e-05	0.000101258	FALSE	0.409319
1099	loneliness	Loneliness/isolation	0.000174534		FALSE	0.00171145
1099	mcp	MCP (excluded, see README)	0.00028	0.00176726	FALSE	0.0360048
1099	mdd	MDD	0.000238527	0.00040655	FALSE	0.0960431
1099	mecfs_all	ME/CFS (all-cases)	4.82811e-05	0.000199224	FALSE	0.293748
1099	mecfs_inf	ME/CFS (infection-onset)	5.43387e-05	0.000300939	FALSE	0.276204
1100	loneliness	Loneliness/isolation	4.42952e-05		FALSE	0.209809
1100	mcp	MCP (excluded, see README)	0.000196013	0.00123716	FALSE	0.0986351
1100	mdd	MDD	0.000474582	0.000808886	FALSE	0.00629286
1101	ibs	IBS	0.000232777	0.00159783	FALSE	0.000175222
1101	mcp	MCP (excluded, see README)	0.00088148	0.00556359	FALSE	9.19642e-10
1101	mdd	MDD	0.000689808	0.00117572	FALSE	1.64336e-05
1101	mecfs_inf	ME/CFS (infection-onset)	0.000195546	0.00108297	FALSE	0.00826104
1102	ibs	IBS	0.000172959	0.00118723	FALSE	0.00191334
1102	mdd	MDD	0.00049981	0.000851884	FALSE	0.000536876
1102	mecfs_all	ME/CFS (all-cases)	0.000173977	0.000717888	FALSE	0.00996446
1102	mecfs_inf	ME/CFS (infection-onset)	0.000168472	0.000933032	FALSE	0.0133429
1103	ibs	IBS	0.000156578	0.00107479	FALSE	0.011848
1103	loneliness	Loneliness/isolation	0.000105496		FALSE	0.023271
1103	mcp	MCP (excluded, see README)	0.000441451	0.00278628	FALSE	0.00141727
1103	mdd	MDD	1.59969e-05	2.72654e-05	FALSE	0.450231
1104	ibs	IBS	0.000407793	0.00279918	FALSE	1.27131e-07
1104	mcp	MCP (excluded, see README)	0.000264949	0.00167227	FALSE	0.0384388
1104	mdd	MDD	9.25708e-05	0.000157779	FALSE	0.292384
1104	mecfs_all	ME/CFS (all-cases)	5.79951e-05	0.000239307	FALSE	0.251671
1105	ibs	IBS	0.000256268	0.00175908	FALSE	0.000230484
1105	loneliness	Loneliness/isolation	0.000108352		FALSE	0.0223493
1105	mcp	MCP (excluded, see README)	0.000314029	0.00198204	FALSE	0.0160221
1105	mdd	MDD	0.000424651	0.000723782	FALSE	0.00827964
1105	mecfs_all	ME/CFS (all-cases)	8.65796e-05	0.000357257	FALSE	0.155737
1105	mecfs_inf	ME/CFS (infection-onset)	9.95784e-05	0.000551485	FALSE	0.128781
1106	ibs	IBS	9.17667e-05	0.000629906	FALSE	0.0670615
1106	mdd	MDD	0.00022198	0.000378347	FALSE	0.0720227
1107	ibs	IBS	1.08237e-05	7.4296e-05	FALSE	0.411101
1107	mdd	MDD	0.000276855	0.000471876	FALSE	0.0293949
1107	mecfs_inf	ME/CFS (infection-onset)	9.95188e-06	5.51155e-05	FALSE	0.433069
1108	ibs	IBS	0.000107248	0.000736174	FALSE	0.0284649
1108	loneliness	Loneliness/isolation	8.43916e-05		FALSE	0.0264399
1108	mecfs_all	ME/CFS (all-cases)	2.90503e-05	0.000119871	FALSE	0.325652
1108	mecfs_inf	ME/CFS (infection-onset)	0.000131845	0.000730185	FALSE	0.0357603
1109	ibs	IBS	9.25775e-05	0.000635472	FALSE	0.0849309
1109	loneliness	Loneliness/isolation	0.000220677		FALSE	4.88421e-05
1109	mdd	MDD	0.000609025	0.00103803	FALSE	0.000374754
1109	mecfs_all	ME/CFS (all-cases)	4.66429e-05	0.000192464	FALSE	0.284008
1109	mecfs_inf	ME/CFS (infection-onset)	0.000245408	0.00135912	FALSE	0.00386416
1110	ibs	IBS	0.000226697	0.0015561	FALSE	0.000223126
1110	loneliness	Loneliness/isolation	0.000175836		FALSE	0.000213781
1110	mcp	MCP (excluded, see README)	5.89528e-05	0.00037209	FALSE	0.305562
1110	mdd	MDD	8.81864e-05	0.000150306	FALSE	0.264649
1110	mecfs_all	ME/CFS (all-cases)	3.98228e-05	0.000164322	FALSE	0.288627
1110	mecfs_inf	ME/CFS (infection-onset)	7.77508e-06	4.306e-05	FALSE	0.44664
1111	ibs	IBS	5.90135e-05	0.000405081	FALSE	0.14222
1111	loneliness	Loneliness/isolation	1.67564e-05		FALSE	0.335937
1111	mcp	MCP (excluded, see README)	6.84609e-05	0.000432101	FALSE	0.267984
1111	mdd	MDD	0.000487504	0.00083091	FALSE	0.000624639
1111	mecfs_all	ME/CFS (all-cases)	6.81457e-05	0.000281192	FALSE	0.164954
1111	mecfs_inf	ME/CFS (infection-onset)	1.23398e-06	6.834e-06	FALSE	0.479395
1112	ibs	IBS	0.000181576	0.00124638	FALSE	0.00120195
1112	loneliness	Loneliness/isolation	0.00011696		FALSE	0.00502733
1112	mdd	MDD	7.93551e-05	0.000135254	FALSE	0.274238
1113	ibs	IBS	6.72104e-05	0.000461346	FALSE	0.184542
1113	loneliness	Loneliness/isolation	0.00017485		FALSE	0.00234365
1113	mcp	MCP (excluded, see README)	0.000216298	0.0013652	FALSE	0.0875958
1113	mdd	MDD	0.000697775	0.0011893	FALSE	0.000291554
1113	mecfs_all	ME/CFS (all-cases)	0.000205758	0.000849028	FALSE	0.0197361
1113	mecfs_inf	ME/CFS (infection-onset)	0.000391859	0.00217019	FALSE	0.00012033
1114	ibs	IBS	0.00016087	0.00110425	FALSE	0.0102856
1114	loneliness	Loneliness/isolation	7.22345e-05		FALSE	0.0819291
1114	mdd	MDD	0.000162825	0.000277522	FALSE	0.161369
1115	ibs	IBS	0.000249914	0.00171546	FALSE	0.000155073
1115	loneliness	Loneliness/isolation	0.000117642		FALSE	0.0109427
1115	mcp	MCP (excluded, see README)	0.000380274	0.00240015	FALSE	0.00341437
1116	ibs	IBS	0.000265365	0.00182152	FALSE	0.000214063
1116	loneliness	Loneliness/isolation	8.87198e-05		FALSE	0.0529366
1116	mdd	MDD	0.00050532	0.000861276	FALSE	0.00299514
1116	mecfs_all	ME/CFS (all-cases)	3.01446e-05	0.000124387	FALSE	0.357361
1117	ibs	IBS	0.00016672	0.0011444	FALSE	0.0156131
1117	loneliness	Loneliness/isolation	0.000160953		FALSE	0.00400391
1117	mcp	MCP (excluded, see README)	0.000260145	0.00164194	FALSE	0.0508154
1117	mdd	MDD	0.000583019	0.000993708	FALSE	0.0017005
1118	loneliness	Loneliness/isolation	7.72598e-05		FALSE	0.0679768
1118	mcp	MCP (excluded, see README)	0.000396044	0.00249969	FALSE	0.0033589
1118	mdd	MDD	0.000440615	0.000750992	FALSE	0.00560149
1118	mecfs_all	ME/CFS (all-cases)	3.82534e-05	0.000157847	FALSE	0.315675
1118	mecfs_inf	ME/CFS (infection-onset)	0.00018696	0.00103542	FALSE	0.0183112
1119	ibs	IBS	4.89635e-05	0.000336096	FALSE	0.244738
1119	loneliness	Loneliness/isolation	0.000206489		FALSE	0.0003228
1119	mcp	MCP (excluded, see README)	0.000645121	0.00407178	FALSE	4.88839e-05
1119	mdd	MDD	0.000391746	0.000667698	FALSE	0.0185411
1119	mecfs_inf	ME/CFS (infection-onset)	3.09534e-05	0.000171426	FALSE	0.362699
1120	ibs	IBS	8.72519e-05	0.000598916	FALSE	0.11176
1120	loneliness	Loneliness/isolation	0.00026855		FALSE	5.5045e-06
1120	mcp	MCP (excluded, see README)	0.000343784	0.00216985	FALSE	0.0133471
1120	mdd	MDD	0.000877544	0.0014957	FALSE	4.36824e-06
1120	mecfs_all	ME/CFS (all-cases)	0.000312146	0.00128802	FALSE	0.000696741
1120	mecfs_inf	ME/CFS (infection-onset)	0.000280375	0.00155277	FALSE	0.00226559
1121	loneliness	Loneliness/isolation	5.00328e-05		FALSE	0.148052
1121	mcp	MCP (excluded, see README)	0.000536515	0.0033863	FALSE	8.88686e-05
1121	mecfs_all	ME/CFS (all-cases)	0.000131017	0.00054062	FALSE	0.0536018
1121	mecfs_inf	ME/CFS (infection-onset)	7.66909e-05	0.00042473	FALSE	0.170038
1122	ibs	IBS	6.11684e-05	0.000419873	FALSE	0.14988
1122	mcp	MCP (excluded, see README)	0.000504608	0.00318491	FALSE	0.000111912
1122	mdd	MDD	0.000229696	0.000391498	FALSE	0.0641706
1123	ibs	IBS	8.91176e-05	0.000611722	FALSE	0.068283
1123	loneliness	Loneliness/isolation	0.000112664		FALSE	0.00936041
1123	mcp	MCP (excluded, see README)	0.000424418	0.00267878	FALSE	0.000727345
1123	mdd	MDD	0.000613809	0.00104619	FALSE	7.73796e-05
1123	mecfs_all	ME/CFS (all-cases)	6.86885e-05	0.000283432	FALSE	0.176898
1124	ibs	IBS	0.000137434	0.000943377	FALSE	0.0249406
1124	loneliness	Loneliness/isolation	0.000134268		FALSE	0.00734889
1124	mcp	MCP (excluded, see README)	5.09014e-05	0.000321272	FALSE	0.349673
1124	mdd	MDD	0.000870706	0.00148405	FALSE	2.15282e-06
1124	mecfs_all	ME/CFS (all-cases)	0.000106604	0.000439883	FALSE	0.110077
1124	mecfs_inf	ME/CFS (infection-onset)	2.87655e-05	0.000159309	FALSE	0.362308
1125	ibs	IBS	0.000418235	0.00287086	FALSE	5.43714e-08
1125	loneliness	Loneliness/isolation	0.000242516		FALSE	1.93537e-05
1125	mcp	MCP (excluded, see README)	0.000915618	0.00577906	FALSE	1.52749e-08
1125	mdd	MDD	0.000194294	0.000331159	FALSE	0.130078
1125	mecfs_all	ME/CFS (all-cases)	5.95684e-05	0.000245799	FALSE	0.244122
1126	ibs	IBS	0.000305702	0.0020984	FALSE	6.96528e-05
1126	loneliness	Loneliness/isolation	0.000208739		FALSE	0.000334878
1126	mcp	MCP (excluded, see README)	0.000275752	0.00174045	FALSE	0.0403789
1126	mdd	MDD	0.000629201	0.00107242	FALSE	0.000715738
1126	mecfs_all	ME/CFS (all-cases)	0.000138736	0.000572473	FALSE	0.0733046
1126	mecfs_inf	ME/CFS (infection-onset)	0.000148497	0.000822404	FALSE	0.0646203
1127	ibs	IBS	0.000112925	0.00077514	FALSE	0.0617323
1127	loneliness	Loneliness/isolation	0.000225073		FALSE	9.97613e-05
1127	mcp	MCP (excluded, see README)	0.000598292	0.00377621	FALSE	0.000122902
1127	mdd	MDD	0.000245384	0.000418237	FALSE	0.0880656
1127	mecfs_all	ME/CFS (all-cases)	0.000122925	0.000507232	FALSE	0.0927071
1127	mecfs_inf	ME/CFS (infection-onset)	0.000185928	0.00102971	FALSE	0.0275169
1128	ibs	IBS	9.86464e-05	0.00067713	FALSE	0.0951116
1128	loneliness	Loneliness/isolation	0.000162315		FALSE	0.00380198
1128	mcp	MCP (excluded, see README)	0.000733153	0.00462741	FALSE	9.4267e-06
1128	mecfs_all	ME/CFS (all-cases)	5.45723e-05	0.000225184	FALSE	0.276906
1128	mecfs_inf	ME/CFS (infection-onset)	0.000191224	0.00105903	FALSE	0.0283321
1129	ibs	IBS	8.47132e-05	0.000581489	FALSE	0.0870595
1129	loneliness	Loneliness/isolation	9.83323e-05		FALSE	0.0233863
1129	mcp	MCP (excluded, see README)	0.000567795	0.00358372	FALSE	3.48625e-05
1129	mdd	MDD	0.000317591	0.000541307	FALSE	0.0235242
1129	mecfs_all	ME/CFS (all-cases)	0.000103431	0.00042679	FALSE	0.0962886
1130	ibs	IBS	1.65787e-05	0.0001138	FALSE	0.337777
1130	loneliness	Loneliness/isolation	0.000102818		FALSE	0.00280779
1130	mcp	MCP (excluded, see README)	8.48205e-05	0.000535357	FALSE	0.173122
1130	mdd	MDD	1.1456e-05	1.95259e-05	FALSE	0.440908
1130	mecfs_inf	ME/CFS (infection-onset)	4.97983e-06	2.75793e-05	FALSE	0.447885
1131	ibs	IBS	0.000322389	0.00221295	FALSE	2.1193e-06
1131	loneliness	Loneliness/isolation	0.00022916		FALSE	9.69196e-06
1131	mcp	MCP (excluded, see README)	0.000118645	0.000748846	FALSE	0.176768
1131	mdd	MDD	0.000115197	0.000196343	FALSE	0.223699
1131	mecfs_all	ME/CFS (all-cases)	4.80232e-05	0.00019816	FALSE	0.264413
1131	mecfs_inf	ME/CFS (infection-onset)	0.000120743	0.000668699	FALSE	0.0710346
1132	loneliness	Loneliness/isolation	0.000162886		FALSE	0.000798123
1132	mcp	MCP (excluded, see README)	3.10409e-05	0.000195919	FALSE	0.393076
1132	mdd	MDD	0.000287967	0.000490815	FALSE	0.0350763
1133	ibs	IBS	0.000293372	0.00201377	FALSE	3.26839e-05
1133	loneliness	Loneliness/isolation	0.000257761		FALSE	3.79558e-06
1133	mcp	MCP (excluded, see README)	0.00037418	0.00236169	FALSE	0.00542723
1133	mdd	MDD	0.000290377	0.000494924	FALSE	0.0442404
1134	ibs	IBS	0.000122783	0.000842811	FALSE	0.0525115
1134	loneliness	Loneliness/isolation	2.93028e-05		FALSE	0.297377
1134	mcp	MCP (excluded, see README)	0.000704418	0.00444604	FALSE	1.69019e-05
1134	mdd	MDD	0.000480425	0.000818845	FALSE	0.00680539
1134	mecfs_inf	ME/CFS (infection-onset)	3.92962e-05	0.00021763	FALSE	0.333979
1135	ibs	IBS	7.88345e-05	0.000541137	FALSE	0.110375
1135	loneliness	Loneliness/isolation	0.000236892		FALSE	9.06088e-06
1135	mcp	MCP (excluded, see README)	0.000272725	0.00172135	FALSE	0.0245731
1135	mdd	MDD	0.00018922	0.000322509	FALSE	0.118379
1135	mecfs_inf	ME/CFS (infection-onset)	7.45729e-05	0.000413	FALSE	0.182944
1136	loneliness	Loneliness/isolation	4.67807e-05		FALSE	0.159933
1136	mcp	MCP (excluded, see README)	9.25231e-05	0.000583973	FALSE	0.22905
1136	mdd	MDD	0.000184725	0.000314849	FALSE	0.115011
1136	mecfs_all	ME/CFS (all-cases)	6.7898e-05	0.00028017	FALSE	0.189298
1136	mecfs_inf	ME/CFS (infection-onset)	0.000127327	0.000705163	FALSE	0.0595765
1137	loneliness	Loneliness/isolation	0.000148979		FALSE	0.00301486
1137	mcp	MCP (excluded, see README)	0.000449354	0.00283616	FALSE	0.00118745
1137	mdd	MDD	0.000848693	0.00144653	FALSE	2.49522e-06
1137	mecfs_all	ME/CFS (all-cases)	0.00012754	0.000526272	FALSE	0.0684819
1137	mecfs_inf	ME/CFS (infection-onset)	0.000188575	0.00104436	FALSE	0.0177218
1138	ibs	IBS	5.86472e-05	0.000402567	FALSE	0.189601
1138	loneliness	Loneliness/isolation	0.000184216		FALSE	0.000539621
1138	mcp	MCP (excluded, see README)	0.000201984	0.00127485	FALSE	0.0790129
1138	mdd	MDD	0.000274586	0.000468009	FALSE	0.0557536
1138	mecfs_all	ME/CFS (all-cases)	0.000246054	0.0010153	FALSE	0.00357759
1138	mecfs_inf	ME/CFS (infection-onset)	0.000265944	0.00147285	FALSE	0.00230695
1139	ibs	IBS	0.000129238	0.000887119	FALSE	0.0208245
1139	loneliness	Loneliness/isolation	0.000276384		FALSE	1.68585e-07
1139	mcp	MCP (excluded, see README)	0.000160318	0.00101187	FALSE	0.105327
1139	mecfs_inf	ME/CFS (infection-onset)	7.82873e-06	4.33571e-05	FALSE	0.448268
1140	loneliness	Loneliness/isolation	4.12289e-05		FALSE	0.209481
1140	mcp	MCP (excluded, see README)	0.000125563	0.000792512	FALSE	0.182701
1140	mdd	MDD	0.000280617	0.000478288	FALSE	0.0515066
1140	mecfs_all	ME/CFS (all-cases)	5.17573e-05	0.000213568	FALSE	0.266337
1140	mecfs_inf	ME/CFS (infection-onset)	0.000144084	0.000797968	FALSE	0.0539759
1141	ibs	IBS	0.000416685	0.00286022	FALSE	2.47708e-08
1141	loneliness	Loneliness/isolation	5.04377e-05		FALSE	0.161544
1141	mcp	MCP (excluded, see README)	2.6091e-05	0.000164677	FALSE	0.414335
1141	mdd	MDD	1.45057e-05	2.47238e-05	FALSE	0.453785
1141	mecfs_all	ME/CFS (all-cases)	5.84959e-05	0.000241374	FALSE	0.239637
1141	mecfs_inf	ME/CFS (infection-onset)	7.13043e-05	0.000394898	FALSE	0.201679
1142	ibs	IBS	0.000241311	0.00165641	FALSE	0.000338017
1142	loneliness	Loneliness/isolation	5.12821e-05		FALSE	0.153875
1142	mcp	MCP (excluded, see README)	4.54353e-05	0.000286772	FALSE	0.359322
1142	mdd	MDD	0.000437396	0.000745505	FALSE	0.00580276
1142	mecfs_all	ME/CFS (all-cases)	5.97835e-06	2.46687e-05	FALSE	0.45981
1143	ibs	IBS	0.000302285	0.00207495	FALSE	3.61556e-05
1143	mcp	MCP (excluded, see README)	2.12477e-05	0.000134108	FALSE	0.43085
1144	loneliness	Loneliness/isolation	8.61281e-05		FALSE	0.0181154
1144	mdd	MDD	0.000173292	0.000295362	FALSE	0.0877411
1145	ibs	IBS	5.31383e-05	0.000364752	FALSE	0.15174
1145	loneliness	Loneliness/isolation	8.15338e-05		FALSE	0.0259641
1145	mcp	MCP (excluded, see README)	0.00027419	0.00173059	FALSE	0.00878261
1145	mdd	MDD	0.000289196	0.000492911	FALSE	0.016977
1146	ibs	IBS	0.000232664	0.00159705	FALSE	0.000399562
1146	mcp	MCP (excluded, see README)	0.000212725	0.00134264	FALSE	0.0591665
1146	mdd	MDD	0.000376915	0.000642421	FALSE	0.0119986
1146	mecfs_all	ME/CFS (all-cases)	0.0002464	0.00101673	FALSE	0.00234592
1146	mecfs_inf	ME/CFS (infection-onset)	0.000131572	0.000728672	FALSE	0.0609439
1147	ibs	IBS	0.000205438	0.00141017	FALSE	0.00151688
1147	loneliness	Loneliness/isolation	9.64684e-05		FALSE	0.0308183
1147	mcp	MCP (excluded, see README)	0.000497165	0.00313793	FALSE	0.000347853
1147	mdd	MDD	0.000403831	0.000688296	FALSE	0.00867731
1148	ibs	IBS	0.00016722	0.00114783	FALSE	0.00125474
1148	mcp	MCP (excluded, see README)	0.000331254	0.00209076	FALSE	0.00196595
1149	ibs	IBS	9.00726e-05	0.000618278	FALSE	0.047802
1149	loneliness	Loneliness/isolation	6.98197e-05		FALSE	0.0473285
1149	mcp	MCP (excluded, see README)	0.000246797	0.0015577	FALSE	0.0161578
1149	mdd	MDD	0.000279906	0.000477076	FALSE	0.0203845
1149	mecfs_all	ME/CFS (all-cases)	0.000106242	0.00043839	FALSE	0.0607587
1149	mecfs_inf	ME/CFS (infection-onset)	8.51801e-05	0.000471745	FALSE	0.108197
1150	loneliness	Loneliness/isolation	1.59151e-05		FALSE	0.335509
1150	mcp	MCP (excluded, see README)	9.04625e-05	0.000570967	FALSE	0.200066
1150	mdd	MDD	0.000205335	0.000349977	FALSE	0.0627647
1151	ibs	IBS	4.28434e-05	0.000294086	FALSE	0.139384
1151	loneliness	Loneliness/isolation	0.000100642		FALSE	0.00165107
1151	mcp	MCP (excluded, see README)	0.000149187	0.000941616	FALSE	0.0423969
1151	mdd	MDD	0.000166787	0.000284274	FALSE	0.0521424
1151	mecfs_all	ME/CFS (all-cases)	3.81266e-05	0.000157323	FALSE	0.217768
1152	ibs	IBS	8.4035e-05	0.000576834	FALSE	0.0595355
1152	loneliness	Loneliness/isolation	0.000171721		FALSE	8.27066e-05
1152	mcp	MCP (excluded, see README)	0.000435812	0.00275069	FALSE	0.000181905
1152	mdd	MDD	0.000200313	0.000341416	FALSE	0.0672874
1152	mecfs_all	ME/CFS (all-cases)	5.36801e-05	0.000221502	FALSE	0.206652
1152	mecfs_inf	ME/CFS (infection-onset)	2.20934e-05	0.000122357	FALSE	0.36074
1153	ibs	IBS	4.35752e-05	0.000299109	FALSE	0.234869
1153	loneliness	Loneliness/isolation	6.07046e-05		FALSE	0.104122
1153	mcp	MCP (excluded, see README)	3.04599e-05	0.000192252	FALSE	0.395228
1153	mdd	MDD	5.55509e-05	9.46819e-05	FALSE	0.350417
1153	mecfs_all	ME/CFS (all-cases)	3.75516e-05	0.000154951	FALSE	0.30818
1153	mecfs_inf	ME/CFS (infection-onset)	0.000171579	0.000950239	FALSE	0.0207351
1154	ibs	IBS	3.55565e-06	2.44067e-05	FALSE	0.456009
1154	loneliness	Loneliness/isolation	8.37823e-05		FALSE	0.0189002
1154	mdd	MDD	0.000166483	0.000283756	FALSE	0.0942408
1155	ibs	IBS	8.39781e-06	5.76444e-05	FALSE	0.398797
1155	loneliness	Loneliness/isolation	2.49979e-05		FALSE	0.203076
1155	mcp	MCP (excluded, see README)	5.39669e-05	0.00034062	FALSE	0.248982
1155	mdd	MDD	0.000298566	0.00050888	FALSE	0.00409141
1155	mecfs_all	ME/CFS (all-cases)	4.16698e-05	0.000171944	FALSE	0.201241
1155	mecfs_inf	ME/CFS (infection-onset)	7.92718e-06	4.39023e-05	FALSE	0.421076
1156	mcp	MCP (excluded, see README)	4.89061e-05	0.000308678	FALSE	0.307696
1156	mdd	MDD	0.000241629	0.000411836	FALSE	0.0321361
1156	mecfs_all	ME/CFS (all-cases)	3.62544e-05	0.000149598	FALSE	0.274652
1156	mecfs_inf	ME/CFS (infection-onset)	0.000103291	0.000572046	FALSE	0.0609366
1157	ibs	IBS	4.23407e-05	0.000290635	FALSE	0.173129
1157	loneliness	Loneliness/isolation	4.12422e-05		FALSE	0.121799
1157	mcp	MCP (excluded, see README)	3.3815e-05	0.000213428	FALSE	0.346806
1158	ibs	IBS	9.01009e-05	0.000618472	FALSE	0.0212661
1158	loneliness	Loneliness/isolation	5.06629e-05		FALSE	0.0641561
1158	mdd	MDD	0.000240725	0.000410296	FALSE	0.0154335
1159	ibs	IBS	8.40867e-05	0.000577189	FALSE	0.0112117
1159	loneliness	Loneliness/isolation	3.79e-05		FALSE	0.0781687
1159	mcp	MCP (excluded, see README)	5.387e-05	0.000340008	FALSE	0.21263
1159	mdd	MDD	2.97577e-05	5.07195e-05	FALSE	0.342045
1159	mecfs_inf	ME/CFS (infection-onset)	7.49963e-06	4.15344e-05	FALSE	0.410155
1160	ibs	IBS	2.96572e-05	0.000203573	FALSE	0.23071
1160	loneliness	Loneliness/isolation	5.2829e-05		FALSE	0.0570683
1160	mcp	MCP (excluded, see README)	2.8666e-05	0.00018093	FALSE	0.355418
1160	mdd	MDD	4.36627e-05	7.44194e-05	FALSE	0.322816
1161	ibs	IBS	7.41806e-06	5.09191e-05	FALSE	0.429373
1161	loneliness	Loneliness/isolation	8.12117e-05		FALSE	0.0273387
1161	mecfs_all	ME/CFS (all-cases)	7.47892e-05	0.000308605	FALSE	0.131956
1161	mecfs_inf	ME/CFS (infection-onset)	0.000132012	0.000731108	FALSE	0.0317558
1162	ibs	IBS	5.73088e-05	0.00039338	FALSE	0.198369
1162	loneliness	Loneliness/isolation	0.000207301		FALSE	0.000164186
1162	mdd	MDD	0.000630032	0.00107384	FALSE	0.000575528
1163	ibs	IBS	0.000256382	0.00175986	FALSE	0.000120192
1163	loneliness	Loneliness/isolation	0.000151453		FALSE	0.00200422
1163	mcp	MCP (excluded, see README)	0.000308063	0.00194439	FALSE	0.0133693
1163	mdd	MDD	7.59572e-05	0.000129463	FALSE	0.317061
1163	mecfs_inf	ME/CFS (infection-onset)	0.00013389	0.000741508	FALSE	0.0572524
1164	ibs	IBS	7.06713e-06	4.85103e-05	FALSE	0.447133
1164	loneliness	Loneliness/isolation	0.000291012		FALSE	4.16425e-07
1164	mcp	MCP (excluded, see README)	0.000250668	0.00158213	FALSE	0.0417892
1164	mdd	MDD	0.000150649	0.000256768	FALSE	0.194021
1165	loneliness	Loneliness/isolation	9.28307e-05		FALSE	0.0377079
1165	mcp	MCP (excluded, see README)	0.000209875	0.00132466	FALSE	0.0662871
1165	mdd	MDD	0.00032564	0.000555027	FALSE	0.0340267
1165	mecfs_inf	ME/CFS (infection-onset)	0.000215433	0.00119311	FALSE	0.00837107
1166	ibs	IBS	7.4005e-05	0.000507986	FALSE	0.141337
1166	loneliness	Loneliness/isolation	0.000221022		FALSE	7.52462e-05
1166	mcp	MCP (excluded, see README)	0.000245353	0.00154858	FALSE	0.0481031
1166	mdd	MDD	0.000835269	0.00142365	FALSE	1.52482e-05
1166	mecfs_all	ME/CFS (all-cases)	0.000327439	0.00135112	FALSE	0.000297919
1166	mecfs_inf	ME/CFS (infection-onset)	0.000253669	0.00140487	FALSE	0.00387041
1167	ibs	IBS	2.85585e-05	0.000196031	FALSE	0.309973
1167	loneliness	Loneliness/isolation	8.71182e-05		FALSE	0.0364281
1167	mdd	MDD	1.27361e-05	2.17076e-05	FALSE	0.455724
1167	mecfs_all	ME/CFS (all-cases)	0.000103866	0.000428585	FALSE	0.0931832
1167	mecfs_inf	ME/CFS (infection-onset)	9.35032e-05	0.000517839	FALSE	0.12035
1168	loneliness	Loneliness/isolation	8.81582e-05		FALSE	0.0345863
1168	mcp	MCP (excluded, see README)	0.000144221	0.000910272	FALSE	0.128071
1168	mdd	MDD	0.000319107	0.000543892	FALSE	0.0268727
1168	mecfs_inf	ME/CFS (infection-onset)	4.02424e-05	0.00022287	FALSE	0.296771
1169	ibs	IBS	5.70944e-05	0.000391908	FALSE	0.203415
1169	loneliness	Loneliness/isolation	0.000121926		FALSE	0.0151389
1169	mdd	MDD	0.000162789	0.00027746	FALSE	0.183924
1169	mecfs_all	ME/CFS (all-cases)	0.00030139	0.00124363	FALSE	0.000825092
1169	mecfs_inf	ME/CFS (infection-onset)	0.000134761	0.000746335	FALSE	0.0728849
1170	ibs	IBS	0.00011941	0.000819658	FALSE	0.0367419
1170	loneliness	Loneliness/isolation	0.000139404		FALSE	0.00431787
1170	mcp	MCP (excluded, see README)	0.000619655	0.00391104	FALSE	1.83102e-05
1170	mdd	MDD	0.000220758	0.000376264	FALSE	0.099296
1170	mecfs_all	ME/CFS (all-cases)	6.02229e-05	0.0002485	FALSE	0.227864
1170	mecfs_inf	ME/CFS (infection-onset)	2.34327e-05	0.000129775	FALSE	0.379877
1171	loneliness	Loneliness/isolation	3.48591e-06		FALSE	0.46473
1171	mcp	MCP (excluded, see README)	0.000748939	0.00472704	FALSE	4.04428e-06
1171	mdd	MDD	0.000244063	0.000415985	FALSE	0.103378
1172	ibs	IBS	0.000209876	0.00144064	FALSE	0.00199455
1172	loneliness	Loneliness/isolation	0.000214975		FALSE	9.85392e-05
1172	mcp	MCP (excluded, see README)	0.000598562	0.00377791	FALSE	6.49032e-05
1172	mdd	MDD	0.000620729	0.00105798	FALSE	0.000651958
1172	mecfs_all	ME/CFS (all-cases)	0.000105497	0.000435318	FALSE	0.114661
1172	mecfs_inf	ME/CFS (infection-onset)	3.58855e-05	0.000198741	FALSE	0.334617
1173	ibs	IBS	0.000212495	0.00145861	FALSE	0.000889307
1173	loneliness	Loneliness/isolation	0.00013553		FALSE	0.00437689
1173	mcp	MCP (excluded, see README)	0.000846414	0.00534227	FALSE	1.45754e-08
1173	mdd	MDD	0.000317924	0.000541875	FALSE	0.0306334
1173	mecfs_all	ME/CFS (all-cases)	8.76824e-07	3.61807e-06	FALSE	0.483569
1173	mecfs_inf	ME/CFS (infection-onset)	1.24513e-05	6.89577e-05	FALSE	0.427864
1174	loneliness	Loneliness/isolation	2.96417e-05		FALSE	0.243544
1174	mcp	MCP (excluded, see README)	0.000148289	0.00093595	FALSE	0.108102
1175	mcp	MCP (excluded, see README)	8.24155e-05	0.000520178	FALSE	0.21421
1175	mecfs_inf	ME/CFS (infection-onset)	1.7296e-05	9.57889e-05	FALSE	0.383837
1176	loneliness	Loneliness/isolation	0.000175506		FALSE	0.000285863
1176	mcp	MCP (excluded, see README)	9.04249e-05	0.00057073	FALSE	0.230068
1176	mdd	MDD	0.000628299	0.00107088	FALSE	8.02832e-05
1176	mecfs_all	ME/CFS (all-cases)	7.83894e-05	0.000323461	FALSE	0.152711
1176	mecfs_inf	ME/CFS (infection-onset)	4.1592e-05	0.000230345	FALSE	0.289422
1177	loneliness	Loneliness/isolation	0.000180926		FALSE	0.000420875
1177	mcp	MCP (excluded, see README)	0.000846955	0.00534568	FALSE	2.61225e-08
1177	mdd	MDD	0.000622688	0.00106132	FALSE	0.00019992
1177	mecfs_all	ME/CFS (all-cases)	5.16831e-05	0.000213262	FALSE	0.258718
1177	mecfs_inf	ME/CFS (infection-onset)	0.000113552	0.000628873	FALSE	0.0914254
1178	ibs	IBS	9.54479e-05	0.000655175	FALSE	0.0496021
1178	loneliness	Loneliness/isolation	5.50085e-05		FALSE	0.104925
1178	mcp	MCP (excluded, see README)	0.000434119	0.00274001	FALSE	0.000386465
1178	mdd	MDD	0.000120383	0.000205183	FALSE	0.191508
1178	mecfs_all	ME/CFS (all-cases)	6.67946e-05	0.000275617	FALSE	0.173654
1178	mecfs_inf	ME/CFS (infection-onset)	0.000114972	0.000636736	FALSE	0.0629264
1179	ibs	IBS	4.25469e-05	0.000292051	FALSE	0.260457
1179	loneliness	Loneliness/isolation	0.00017726		FALSE	0.000894342
1179	mcp	MCP (excluded, see README)	0.000713063	0.0045006	FALSE	3.77652e-06
1179	mdd	MDD	0.000589422	0.00100462	FALSE	0.000689215
1179	mecfs_all	ME/CFS (all-cases)	0.000160934	0.000664068	FALSE	0.0366668
1179	mecfs_inf	ME/CFS (infection-onset)	0.000195631	0.00108344	FALSE	0.0175352
1180	ibs	IBS	0.000124041	0.000851441	FALSE	0.0346214
1180	loneliness	Loneliness/isolation	0.000122432		FALSE	0.0112187
1180	mcp	MCP (excluded, see README)	0.000454305	0.00286741	FALSE	0.00110755
1180	mdd	MDD	0.000419729	0.000715393	FALSE	0.00802063
1180	mecfs_all	ME/CFS (all-cases)	0.000419478	0.00173091	FALSE	4.56926e-06
1180	mecfs_inf	ME/CFS (infection-onset)	0.000183577	0.00101669	FALSE	0.0204579
1181	ibs	IBS	0.000113251	0.00077738	FALSE	0.0456785
1181	loneliness	Loneliness/isolation	6.51349e-05		FALSE	0.100566
1181	mcp	MCP (excluded, see README)	0.000180163	0.00113713	FALSE	0.0955944
1181	mecfs_all	ME/CFS (all-cases)	0.000255292	0.00105342	FALSE	0.00209816
1181	mecfs_inf	ME/CFS (infection-onset)	0.000200721	0.00111164	FALSE	0.0122928
1182	ibs	IBS	0.000125761	0.000863251	FALSE	0.0285714
1182	loneliness	Loneliness/isolation	0.000149859		FALSE	0.00225551
1182	mcp	MCP (excluded, see README)	0.000285964	0.00180491	FALSE	0.0197063
1182	mdd	MDD	0.000540331	0.000920949	FALSE	0.000845903
1182	mecfs_all	ME/CFS (all-cases)	5.88311e-05	0.000242757	FALSE	0.229828
1182	mecfs_inf	ME/CFS (infection-onset)	0.000187902	0.00104064	FALSE	0.015447
1183	ibs	IBS	0.000115811	0.000794954	FALSE	0.0348007
1183	loneliness	Loneliness/isolation	0.000133335		FALSE	0.00433534
1183	mcp	MCP (excluded, see README)	7.91789e-05	0.000499749	FALSE	0.262383
1183	mdd	MDD	0.000280878	0.000478733	FALSE	0.0389127
1183	mecfs_all	ME/CFS (all-cases)	0.000103907	0.000428756	FALSE	0.0962129
1183	mecfs_inf	ME/CFS (infection-onset)	2.31791e-05	0.00012837	FALSE	0.375568
1184	ibs	IBS	3.06619e-05	0.00021047	FALSE	0.288046
1184	loneliness	Loneliness/isolation	1.15275e-05		FALSE	0.385432
1184	mcp	MCP (excluded, see README)	0.000350386	0.00221151	FALSE	0.00327269
1184	mdd	MDD	4.40468e-05	7.50741e-05	FALSE	0.368566
1184	mecfs_all	ME/CFS (all-cases)	8.38639e-05	0.000346051	FALSE	0.127422
1184	mecfs_inf	ME/CFS (infection-onset)	1.12672e-05	6.24003e-05	FALSE	0.427363
1185	ibs	IBS	1.2574e-05	8.63109e-05	FALSE	0.405724
1185	loneliness	Loneliness/isolation	2.28738e-05		FALSE	0.303343
1185	mcp	MCP (excluded, see README)	0.000348906	0.00220217	FALSE	0.00476342
1185	mdd	MDD	0.000172607	0.000294194	FALSE	0.132116
1185	mecfs_all	ME/CFS (all-cases)	1.45242e-05	5.99319e-05	FALSE	0.413363
1185	mecfs_inf	ME/CFS (infection-onset)	0.000108269	0.000599617	FALSE	0.088173
1186	ibs	IBS	9.07525e-05	0.000622944	FALSE	0.0790821
1186	loneliness	Loneliness/isolation	7.78826e-05		FALSE	0.0597026
1186	mcp	MCP (excluded, see README)	0.000230818	0.00145684	FALSE	0.044703
1186	mdd	MDD	0.000155771	0.000265499	FALSE	0.161305
1186	mecfs_all	ME/CFS (all-cases)	0.000240219	0.000991223	FALSE	0.00270571
1186	mecfs_inf	ME/CFS (infection-onset)	0.000208724	0.00115595	FALSE	0.00828374
1187	ibs	IBS	8.48374e-05	0.000582342	FALSE	0.100757
1187	loneliness	Loneliness/isolation	0.000147325		FALSE	0.00323969
1187	mcp	MCP (excluded, see README)	0.00012192	0.000769519	FALSE	0.184741
1187	mecfs_all	ME/CFS (all-cases)	6.35654e-05	0.000262292	FALSE	0.220067
1188	ibs	IBS	0.00011052	0.000758635	FALSE	0.0196423
1188	loneliness	Loneliness/isolation	4.69558e-05		FALSE	0.11782
1188	mdd	MDD	0.00028541	0.000486458	FALSE	0.0167347
1188	mecfs_all	ME/CFS (all-cases)	3.7106e-05	0.000153112	FALSE	0.274716
1189	ibs	IBS	0.000124792	0.000856598	FALSE	0.0267641
1189	loneliness	Loneliness/isolation	0.000104837		FALSE	0.0184664
1189	mcp	MCP (excluded, see README)	0.000126289	0.000797094	FALSE	0.164026
1189	mdd	MDD	0.000110356	0.000188093	FALSE	0.232982
1190	loneliness	Loneliness/isolation	0.00013089		FALSE	0.0057789
1190	mcp	MCP (excluded, see README)	0.00044174	0.00278811	FALSE	0.000977504
1191	ibs	IBS	1.01964e-06	6.99902e-06	FALSE	0.48401
1191	loneliness	Loneliness/isolation	0.000233477		FALSE	7.19843e-05
1191	mcp	MCP (excluded, see README)	0.000339984	0.00214586	FALSE	0.0158829
1191	mdd	MDD	0.000573721	0.000977859	FALSE	0.00152744
1191	mecfs_all	ME/CFS (all-cases)	0.000260746	0.00107592	FALSE	0.00399668
1192	ibs	IBS	0.000220399	0.00151287	FALSE	0.0010823
1192	loneliness	Loneliness/isolation	5.97159e-05		FALSE	0.124822
1192	mcp	MCP (excluded, see README)	0.000443416	0.00279869	FALSE	0.00151545
1192	mdd	MDD	2.62113e-05	4.4675e-05	FALSE	0.426718
1192	mecfs_all	ME/CFS (all-cases)	0.000210197	0.000867344	FALSE	0.0095684
1193	ibs	IBS	0.000107637	0.000738842	FALSE	0.0506666
1193	loneliness	Loneliness/isolation	7.20397e-05		FALSE	0.0761764
1193	mdd	MDD	0.000277326	0.00047268	FALSE	0.0461348
1193	mecfs_all	ME/CFS (all-cases)	6.11399e-05	0.000252284	FALSE	0.222509
1194	ibs	IBS	3.41226e-05	0.000234225	FALSE	0.297037
1194	loneliness	Loneliness/isolation	0.000275927		FALSE	1.09855e-06
1194	mdd	MDD	0.000835184	0.0014235	FALSE	4.04821e-06
1194	mecfs_all	ME/CFS (all-cases)	3.3481e-05	0.000138154	FALSE	0.338212
1195	ibs	IBS	0.000158774	0.00108986	FALSE	0.010428
1195	loneliness	Loneliness/isolation	0.000190694		FALSE	0.000267395
1195	mcp	MCP (excluded, see README)	1.75852e-05	0.000110991	FALSE	0.437328
1195	mdd	MDD	0.000500074	0.000852335	FALSE	0.00220176
1196	ibs	IBS	6.71948e-05	0.000461239	FALSE	0.150132
1196	loneliness	Loneliness/isolation	0.000103634		FALSE	0.0236048
1196	mcp	MCP (excluded, see README)	6.49556e-05	0.000409977	FALSE	0.307657
1196	mdd	MDD	0.000165259	0.000281671	FALSE	0.154499
1196	mecfs_all	ME/CFS (all-cases)	5.75284e-05	0.000237382	FALSE	0.2387
1196	mecfs_inf	ME/CFS (infection-onset)	5.76191e-05	0.000319106	FALSE	0.242792
1197	ibs	IBS	0.00018043	0.00123851	FALSE	0.00531063
1197	loneliness	Loneliness/isolation	0.000153473		FALSE	0.00262706
1197	mcp	MCP (excluded, see README)	0.000205763	0.0012987	FALSE	0.0733712
1197	mdd	MDD	0.000351611	0.000599292	FALSE	0.0216091
1197	mecfs_all	ME/CFS (all-cases)	5.43672e-05	0.000224337	FALSE	0.255624
1197	mecfs_inf	ME/CFS (infection-onset)	0.00012514	0.000693051	FALSE	0.0785977
1198	ibs	IBS	0.000281096	0.0019295	FALSE	5.41595e-05
1198	mdd	MDD	0.000306057	0.000521649	FALSE	0.0363287
1199	ibs	IBS	0.000277285	0.00190334	FALSE	1.80239e-05
1199	loneliness	Loneliness/isolation	0.000109653		FALSE	0.0121685
1199	mcp	MCP (excluded, see README)	0.0001547	0.000976415	FALSE	0.109675
1199	mdd	MDD	0.000524199	0.000893454	FALSE	0.00063922
1199	mecfs_inf	ME/CFS (infection-onset)	3.64101e-05	0.000201647	FALSE	0.311024
1200	ibs	IBS	5.68878e-05	0.00039049	FALSE	0.113766
1200	loneliness	Loneliness/isolation	1.81924e-05		FALSE	0.295836
1200	mcp	MCP (excluded, see README)	0.00026307	0.0016604	FALSE	0.00627754
1200	mdd	MDD	9.50478e-05	0.000162001	FALSE	0.20608
1201	ibs	IBS	8.10947e-05	0.000556651	FALSE	0.0933537
1201	loneliness	Loneliness/isolation	6.72443e-05		FALSE	0.0791753
1201	mcp	MCP (excluded, see README)	0.00022042	0.00139122	FALSE	0.0454576
1201	mdd	MDD	0.000506401	0.000863119	FALSE	0.00113235
1201	mecfs_all	ME/CFS (all-cases)	3.43315e-05	0.000141664	FALSE	0.319151
1201	mecfs_inf	ME/CFS (infection-onset)	4.2002e-05	0.000232615	FALSE	0.289337
1202	ibs	IBS	0.000100663	0.000690976	FALSE	0.0430334
1202	loneliness	Loneliness/isolation	7.74682e-05		FALSE	0.0436427
1202	mcp	MCP (excluded, see README)	0.000114409	0.000722106	FALSE	0.165474
1202	mdd	MDD	0.000453589	0.000773105	FALSE	0.00159642
1202	mecfs_all	ME/CFS (all-cases)	0.000100705	0.000415543	FALSE	0.0857908
1202	mecfs_inf	ME/CFS (infection-onset)	0.000158513	0.000877878	FALSE	0.0205001
1203	ibs	IBS	0.000230686	0.00158348	FALSE	0.000625383
1203	loneliness	Loneliness/isolation	0.000349605		FALSE	2.17375e-09
1203	mcp	MCP (excluded, see README)	0.000297153	0.00187552	FALSE	0.0194013
1203	mecfs_all	ME/CFS (all-cases)	9.85358e-06	4.06592e-05	FALSE	0.442211
1203	mecfs_inf	ME/CFS (infection-onset)	5.35143e-05	0.000296373	FALSE	0.261092
1204	ibs	IBS	6.49289e-05	0.000445686	FALSE	0.142505
1204	mcp	MCP (excluded, see README)	0.000382674	0.0024153	FALSE	0.00247184
1204	mdd	MDD	0.000292067	0.000497804	FALSE	0.0325279
1204	mecfs_all	ME/CFS (all-cases)	3.90125e-05	0.000160979	FALSE	0.298803
1204	mecfs_inf	ME/CFS (infection-onset)	1.22327e-05	6.77472e-05	FALSE	0.426488
1205	ibs	IBS	7.69044e-05	0.000527888	FALSE	0.085211
1205	loneliness	Loneliness/isolation	6.99057e-05		FALSE	0.0553938
1205	mcp	MCP (excluded, see README)	0.000160553	0.00101336	FALSE	0.0852309
1205	mecfs_inf	ME/CFS (infection-onset)	3.79549e-06	2.10202e-05	FALSE	0.46522
1206	loneliness	Loneliness/isolation	8.24516e-05		FALSE	0.0419791
1206	mdd	MDD	0.000416695	0.000710222	FALSE	0.0045366
1206	mecfs_all	ME/CFS (all-cases)	0.000124862	0.000515222	FALSE	0.0555799
1207	ibs	IBS	6.51422e-05	0.00044715	FALSE	0.138229
1207	loneliness	Loneliness/isolation	1.99061e-07		FALSE	0.485607
1207	mcp	MCP (excluded, see README)	0.000116676	0.000736419	FALSE	0.173034
1207	mdd	MDD	0.000302853	0.000516188	FALSE	0.0257158
1207	mecfs_all	ME/CFS (all-cases)	7.01369e-05	0.000289409	FALSE	0.17694
1207	mecfs_inf	ME/CFS (infection-onset)	0.000171095	0.00094756	FALSE	0.0181432
1208	ibs	IBS	0.000290015	0.00199072	FALSE	7.64937e-05
1208	loneliness	Loneliness/isolation	0.000131218		FALSE	0.0103526
1208	mcp	MCP (excluded, see README)	0.000513919	0.00324367	FALSE	0.000554142
1208	mdd	MDD	0.000580588	0.000989564	FALSE	0.00104246
1208	mecfs_all	ME/CFS (all-cases)	3.96194e-06	1.63483e-05	FALSE	0.471508
1208	mecfs_inf	ME/CFS (infection-onset)	0.000140527	0.000778268	FALSE	0.065682
1209	ibs	IBS	2.91394e-05	0.000200019	FALSE	0.343172
1209	loneliness	Loneliness/isolation	9.86251e-05		FALSE	0.0510341
1209	mcp	MCP (excluded, see README)	0.00057327	0.00361828	FALSE	0.000403807
1209	mdd	MDD	0.000563904	0.000961128	FALSE	0.0028207
1209	mecfs_inf	ME/CFS (infection-onset)	0.000157161	0.000870392	FALSE	0.0607941
1210	loneliness	Loneliness/isolation	0.000140297		FALSE	0.00649869
1210	mcp	MCP (excluded, see README)	8.69122e-05	0.000548559	FALSE	0.267791
1210	mdd	MDD	0.000366051	0.000623904	FALSE	0.021163
1210	mecfs_all	ME/CFS (all-cases)	0.000137931	0.00056915	FALSE	0.0634044
1210	mecfs_inf	ME/CFS (infection-onset)	0.000130616	0.000723376	FALSE	0.0776408
1211	ibs	IBS	8.68702e-05	0.000596295	FALSE	0.0773645
1211	loneliness	Loneliness/isolation	0.000119638		FALSE	0.00744096
1211	mcp	MCP (excluded, see README)	0.000274816	0.00173454	FALSE	0.0180127
1211	mdd	MDD	0.000225749	0.000384771	FALSE	0.0697
1211	mecfs_inf	ME/CFS (infection-onset)	2.38898e-05	0.000132306	FALSE	0.368766
1212	ibs	IBS	6.73364e-05	0.000462211	FALSE	0.161368
1212	loneliness	Loneliness/isolation	0.000237568		FALSE	2.37267e-05
1212	mcp	MCP (excluded, see README)	0.000510601	0.00322273	FALSE	0.000470154
1212	mdd	MDD	0.001099	0.00187315	FALSE	1.20555e-08
1212	mecfs_all	ME/CFS (all-cases)	0.000131511	0.000542658	FALSE	0.0696741
1213	ibs	IBS	7.76365e-05	0.000532914	FALSE	0.13313
1213	loneliness	Loneliness/isolation	0.000272653		FALSE	2.91122e-06
1213	mcp	MCP (excluded, see README)	0.000778376	0.00491283	FALSE	9.54354e-07
1213	mdd	MDD	0.00096795	0.00164979	FALSE	4.72119e-07
1213	mecfs_all	ME/CFS (all-cases)	7.6897e-05	0.000317303	FALSE	0.191113
1213	mecfs_inf	ME/CFS (infection-onset)	0.000275967	0.00152836	FALSE	0.00219063
1214	ibs	IBS	0.000194237	0.00133328	FALSE	0.00629696
1214	loneliness	Loneliness/isolation	0.000179365		FALSE	0.00162352
1214	mdd	MDD	0.00031951	0.000544578	FALSE	0.0462356
1214	mecfs_all	ME/CFS (all-cases)	5.55794e-05	0.00022934	FALSE	0.272318
1215	ibs	IBS	0.000423598	0.00290767	FALSE	1.39903e-07
1215	loneliness	Loneliness/isolation	0.000168668		FALSE	0.0024518
1215	mcp	MCP (excluded, see README)	0.000368924	0.00232852	FALSE	0.0103955
1215	mdd	MDD	0.000879907	0.00149973	FALSE	6.822e-06
1215	mecfs_all	ME/CFS (all-cases)	0.000166084	0.00068532	FALSE	0.0415396
1215	mecfs_inf	ME/CFS (infection-onset)	0.000197729	0.00109506	FALSE	0.0226528
1216	ibs	IBS	0.000276034	0.00189475	FALSE	0.000147169
1216	loneliness	Loneliness/isolation	0.000128169		FALSE	0.0118137
1216	mcp	MCP (excluded, see README)	0.000392288	0.00247599	FALSE	0.00550443
1216	mdd	MDD	0.00052512	0.000895023	FALSE	0.00267015
1216	mecfs_all	ME/CFS (all-cases)	0.000108834	0.000449086	FALSE	0.113366
1216	mecfs_inf	ME/CFS (infection-onset)	0.000123433	0.000683598	FALSE	0.0910128
1217	ibs	IBS	2.9535e-05	0.000202735	FALSE	0.326006
1217	loneliness	Loneliness/isolation	0.00016865		FALSE	0.00157245
1217	mcp	MCP (excluded, see README)	0.000327019	0.00206403	FALSE	0.0149409
1217	mdd	MDD	0.000309926	0.000528244	FALSE	0.0438586
1217	mecfs_all	ME/CFS (all-cases)	3.00374e-05	0.000123944	FALSE	0.357352
1217	mecfs_inf	ME/CFS (infection-onset)	6.52595e-05	0.00036142	FALSE	0.229923
1218	ibs	IBS	0.000129603	0.000889622	FALSE	0.0233663
1218	loneliness	Loneliness/isolation	2.81201e-05		FALSE	0.273155
1218	mcp	MCP (excluded, see README)	0.000146644	0.000925567	FALSE	0.131505
1218	mecfs_all	ME/CFS (all-cases)	2.97779e-05	0.000122874	FALSE	0.344654
1218	mecfs_inf	ME/CFS (infection-onset)	9.55234e-05	0.000529028	FALSE	0.122198
1219	ibs	IBS	8.71827e-05	0.000598441	FALSE	0.0792183
1219	loneliness	Loneliness/isolation	7.02549e-05		FALSE	0.0712139
1219	mdd	MDD	0.000107839	0.000183803	FALSE	0.233503
1219	mecfs_inf	ME/CFS (infection-onset)	2.38685e-05	0.000132188	FALSE	0.370519
1220	ibs	IBS	4.05457e-05	0.000278314	FALSE	0.241311
1220	loneliness	Loneliness/isolation	9.07175e-05		FALSE	0.0286767
1220	mdd	MDD	0.000397776	0.000677977	FALSE	0.00580028
1220	mecfs_inf	ME/CFS (infection-onset)	5.67382e-05	0.000314227	FALSE	0.226727
1221	ibs	IBS	0.000417874	0.00286838	FALSE	1.99968e-07
1221	loneliness	Loneliness/isolation	0.000189224		FALSE	0.000890773
1221	mcp	MCP (excluded, see README)	2.48812e-05	0.000157041	FALSE	0.425276
1221	mdd	MDD	0.00017973	0.000306336	FALSE	0.16242
1222	ibs	IBS	0.000271435	0.00186319	FALSE	0.000143966
1222	loneliness	Loneliness/isolation	0.000190207		FALSE	0.000455721
1222	mcp	MCP (excluded, see README)	0.000715881	0.00451839	FALSE	3.82502e-06
1222	mdd	MDD	0.000449922	0.000766855	FALSE	0.00667943
1222	mecfs_all	ME/CFS (all-cases)	0.000144421	0.00059593	FALSE	0.053742
1222	mecfs_inf	ME/CFS (infection-onset)	0.000128393	0.000711064	FALSE	0.0790329
1223	loneliness	Loneliness/isolation	3.26662e-05		FALSE	0.256314
1223	mcp	MCP (excluded, see README)	0.00030851	0.00194721	FALSE	0.0166147
1223	mdd	MDD	0.000221678	0.000377832	FALSE	0.0937339
1223	mecfs_all	ME/CFS (all-cases)	0.000141376	0.000583365	FALSE	0.0521148
1223	mecfs_inf	ME/CFS (infection-onset)	6.12972e-05	0.000339476	FALSE	0.234755
1224	ibs	IBS	0.000179192	0.00123001	FALSE	0.0125067
1224	loneliness	Loneliness/isolation	0.000113553		FALSE	0.0315376
1224	mcp	MCP (excluded, see README)	1.78506e-05	0.000112667	FALSE	0.445895
1224	mdd	MDD	0.000414733	0.000706878	FALSE	0.0195441
1224	mecfs_all	ME/CFS (all-cases)	8.11143e-05	0.000334705	FALSE	0.201131
1224	mecfs_inf	ME/CFS (infection-onset)	7.61358e-05	0.000421655	FALSE	0.219848
1225	loneliness	Loneliness/isolation	0.000167552		FALSE	0.00246949
1225	mcp	MCP (excluded, see README)	0.000452465	0.0028558	FALSE	0.00247233
1225	mdd	MDD	0.000563427	0.000960315	FALSE	0.00181259
1225	mecfs_all	ME/CFS (all-cases)	0.000242658	0.00100129	FALSE	0.00643308
1225	mecfs_inf	ME/CFS (infection-onset)	0.000261391	0.00144764	FALSE	0.00448665
1226	ibs	IBS	0.000314343	0.00215772	FALSE	4.86084e-05
1226	loneliness	Loneliness/isolation	2.81252e-05		FALSE	0.303854
1226	mcp	MCP (excluded, see README)	0.000342301	0.00216048	FALSE	0.0163872
1226	mdd	MDD	0.000897572	0.00152984	FALSE	5.69176e-06
1226	mecfs_all	ME/CFS (all-cases)	3.4633e-05	0.000142907	FALSE	0.348159
1226	mecfs_inf	ME/CFS (infection-onset)	0.000100717	0.000557792	FALSE	0.147705
1227	loneliness	Loneliness/isolation	3.61911e-05		FALSE	0.259324
1227	mdd	MDD	0.00101882	0.00173649	FALSE	5.05553e-07
1227	mecfs_inf	ME/CFS (infection-onset)	8.52408e-05	0.000472081	FALSE	0.187991
1228	ibs	IBS	5.20102e-05	0.000357009	FALSE	0.245129
1228	loneliness	Loneliness/isolation	0.000289066		FALSE	5.33506e-06
1228	mcp	MCP (excluded, see README)	0.000360142	0.00227309	FALSE	0.0156
1228	mecfs_all	ME/CFS (all-cases)	0.000110104	0.000454326	FALSE	0.132179
1229	ibs	IBS	1.09764e-05	7.53442e-05	FALSE	0.419326
1229	loneliness	Loneliness/isolation	3.3485e-05		FALSE	0.240464
1229	mdd	MDD	0.000289864	0.000494049	FALSE	0.0377562
1229	mecfs_all	ME/CFS (all-cases)	7.40617e-05	0.000305604	FALSE	0.176888
1230	ibs	IBS	0.00012415	0.000852191	FALSE	0.0450836
1230	loneliness	Loneliness/isolation	0.00015454		FALSE	0.00405344
1230	mdd	MDD	0.000771277	0.00131458	FALSE	4.16663e-05
1230	mecfs_all	ME/CFS (all-cases)	0.000187787	0.000774873	FALSE	0.0234395
1230	mecfs_inf	ME/CFS (infection-onset)	0.000193514	0.00107172	FALSE	0.02256
1231	loneliness	Loneliness/isolation	0.000148997			0.00297156
1232	ibs	IBS	5.38913e-05	0.000369921	FALSE	0.190631
1232	loneliness	Loneliness/isolation	0.000158568		FALSE	0.00115235
1232	mcp	MCP (excluded, see README)	0.000110236	0.000695772	FALSE	0.195222
1232	mdd	MDD	7.56843e-05	0.000128998	FALSE	0.304541
1232	mecfs_inf	ME/CFS (infection-onset)	3.53707e-05	0.00019589	FALSE	0.322406
1233	loneliness	Loneliness/isolation	0.000217874			1.67563e-05
1234	ibs	IBS	0.000148343	0.00101826	FALSE	0.0128665
1234	loneliness	Loneliness/isolation	0.000266268		FALSE	8.64727e-07
1234	mcp	MCP (excluded, see README)	6.88133e-05	0.000434325	FALSE	0.293362
1234	mdd	MDD	0.000411362	0.000701133	FALSE	0.00707528
1234	mecfs_all	ME/CFS (all-cases)	3.71789e-05	0.000153413	FALSE	0.314009
1234	mecfs_inf	ME/CFS (infection-onset)	0.000104708	0.000579893	FALSE	0.104785
1235	ibs	IBS	0.000176237	0.00120973	FALSE	0.00911317
1235	loneliness	Loneliness/isolation	9.3952e-05		FALSE	0.047856
1235	mcp	MCP (excluded, see README)	0.000492792	0.00311033	FALSE	0.000983833
1235	mdd	MDD	0.000859406	0.00146479	FALSE	8.33989e-06
1235	mecfs_all	ME/CFS (all-cases)	0.00023297	0.000961314	FALSE	0.00737604
1235	mecfs_inf	ME/CFS (infection-onset)	0.000155843	0.000863089	FALSE	0.0506283
1236	ibs	IBS	5.60528e-05	0.000384758	FALSE	0.123961
1236	loneliness	Loneliness/isolation	6.74992e-05		FALSE	0.0409242
1236	mcp	MCP (excluded, see README)	0.000139652	0.000881434	FALSE	0.0868168
1236	mdd	MDD	0.000333468	0.000568368	FALSE	0.00761113
1237	loneliness	Loneliness/isolation	0.000170081		FALSE	0.00139789
1237	mcp	MCP (excluded, see README)	0.000173502	0.00109508	FALSE	0.114889
1237	mdd	MDD	0.000629637	0.00107316	FALSE	0.000399704
1237	mecfs_all	ME/CFS (all-cases)	7.38072e-05	0.000304553	FALSE	0.197246
1237	mecfs_inf	ME/CFS (infection-onset)	0.000190271	0.00105376	FALSE	0.0206356
1238	ibs	IBS	0.000147156	0.00101011	FALSE	0.0159454
1238	loneliness	Loneliness/isolation	0.000172267		FALSE	0.000824357
1238	mcp	MCP (excluded, see README)	0.000644417	0.00406733	FALSE	1.20643e-05
1238	mdd	MDD	0.000456985	0.000778893	FALSE	0.00432975
1238	mecfs_all	ME/CFS (all-cases)	0.000242783	0.0010018	FALSE	0.00325917
1238	mecfs_inf	ME/CFS (infection-onset)	0.000146465	0.000811155	FALSE	0.0478719
1239	ibs	IBS	8.50549e-05	0.000583835	FALSE	0.107162
1239	loneliness	Loneliness/isolation	9.69381e-05		FALSE	0.0366292
1239	mdd	MDD	0.000261582	0.000445844	FALSE	0.0656749
1239	mecfs_inf	ME/CFS (infection-onset)	0.000156112	0.000864577	FALSE	0.0432883
1240	ibs	IBS	0.000275632	0.001892	FALSE	0.000194279
1240	loneliness	Loneliness/isolation	1.15079e-05		FALSE	0.407612
1240	mcp	MCP (excluded, see README)	0.000323318	0.00204067	FALSE	0.0187515
1240	mdd	MDD	0.000291147	0.000496236	FALSE	0.0561471
1241	ibs	IBS	0.000230849	0.0015846	FALSE	0.00163799
1241	loneliness	Loneliness/isolation	7.62955e-05		FALSE	0.0928303
1241	mcp	MCP (excluded, see README)	2.6942e-05	0.000170049	FALSE	0.420619
1241	mdd	MDD	2.81043e-05	4.79014e-05	FALSE	0.429545
1242	loneliness	Loneliness/isolation	1.86592e-06		FALSE	0.474709
1242	mdd	MDD	0.000789668	0.00134592	FALSE	1.31123e-05
1242	mecfs_all	ME/CFS (all-cases)	7.82888e-05	0.000323046	FALSE	0.181581
1242	mecfs_inf	ME/CFS (infection-onset)	0.000279263	0.00154661	FALSE	0.00163769
1243	loneliness	Loneliness/isolation	4.33187e-05		FALSE	0.176904
1243	mdd	MDD	0.000149328	0.000254517	FALSE	0.161363
1243	mecfs_inf	ME/CFS (infection-onset)	7.37383e-06	4.08377e-05	FALSE	0.450746
1244	ibs	IBS	0.000133616	0.000917169	FALSE	0.0365054
1244	loneliness	Loneliness/isolation	0.000115238		FALSE	0.0234255
1244	mcp	MCP (excluded, see README)	0.000562066	0.00354756	FALSE	0.000289875
1244	mdd	MDD	0.000611598	0.00104242	FALSE	0.000833045
1245	ibs	IBS	0.000185171	0.00127106	FALSE	0.00337814
1245	loneliness	Loneliness/isolation	5.96813e-05		FALSE	0.115752
1245	mcp	MCP (excluded, see README)	0.000349341	0.00220492	FALSE	0.0068083
1245	mdd	MDD	0.000344134	0.000586548	FALSE	0.0208124
1245	mecfs_all	ME/CFS (all-cases)	0.000195174	0.000805353	FALSE	0.0116396
1245	mecfs_inf	ME/CFS (infection-onset)	0.000339179	0.00187844	FALSE	0.000112684
1246	ibs	IBS	0.000149924	0.00102911	FALSE	0.0078186
1246	loneliness	Loneliness/isolation	5.56943e-05		FALSE	0.110686
1246	mcp	MCP (excluded, see README)	0.000244269	0.00154174	FALSE	0.0272647
1246	mdd	MDD	0.000384691	0.000655673	FALSE	0.00674807
1246	mecfs_all	ME/CFS (all-cases)	3.96558e-05	0.000163633	FALSE	0.288929
1246	mecfs_inf	ME/CFS (infection-onset)	5.96851e-05	0.000330548	FALSE	0.212299
1247	ibs	IBS	2.88909e-05	0.000198313	FALSE	0.318196
1247	loneliness	Loneliness/isolation	0.000222339		FALSE	2.91298e-05
1247	mcp	MCP (excluded, see README)	0.000408258	0.00257678	FALSE	0.00230218
1247	mdd	MDD	0.000227314	0.000387437	FALSE	0.0831982
1247	mecfs_inf	ME/CFS (infection-onset)	0.000187058	0.00103597	FALSE	0.0167128
1248	loneliness	Loneliness/isolation	0.000188081		FALSE	5.86608e-05
1248	mdd	MDD	0.000168063	0.000286449	FALSE	0.118371
1249	loneliness	Loneliness/isolation	5.50525e-05		FALSE	0.136848
1249	mcp	MCP (excluded, see README)	0.000267443	0.001688	FALSE	0.0286246
1249	mdd	MDD	0.00070166	0.00119592	FALSE	4.63629e-05
1250	ibs	IBS	5.19772e-05	0.000356782	FALSE	0.226451
1250	loneliness	Loneliness/isolation	0.000174115		FALSE	0.00141712
1250	mcp	MCP (excluded, see README)	0.00012453	0.000785988	FALSE	0.196274
1250	mdd	MDD	0.000129164	0.000220149	FALSE	0.228175
1250	mecfs_all	ME/CFS (all-cases)	0.000141497	0.000583863	FALSE	0.0620342
1251	ibs	IBS	3.43513e-05	0.000235795	FALSE	0.277228
1251	loneliness	Loneliness/isolation	8.03305e-05		FALSE	0.0475012
1251	mcp	MCP (excluded, see README)	7.37807e-06	4.65678e-05	FALSE	0.46418
1251	mdd	MDD	0.000539324	0.000919232	FALSE	0.000532063
1251	mecfs_all	ME/CFS (all-cases)	6.26954e-05	0.000258702	FALSE	0.204533
1251	mecfs_inf	ME/CFS (infection-onset)	4.92605e-05	0.000272815	FALSE	0.259282
1252	ibs	IBS	0.000188786	0.00129587	FALSE	0.00165778
1252	loneliness	Loneliness/isolation	0.00017634		FALSE	0.00024598
1252	mdd	MDD	7.13654e-05	0.000121636	FALSE	0.308468
1252	mecfs_all	ME/CFS (all-cases)	0.000489806	0.0020211	FALSE	1.88391e-08
1252	mecfs_inf	ME/CFS (infection-onset)	0.0003123	0.00172958	FALSE	0.000137205
1253	ibs	IBS	5.90121e-05	0.000405071	FALSE	0.139798
1253	mcp	MCP (excluded, see README)	0.000196293	0.00123893	FALSE	0.047565
1253	mdd	MDD	0.000229514	0.000391188	FALSE	0.0518209
1254	ibs	IBS	6.15826e-05	0.000422716	FALSE	0.161833
1254	mecfs_all	ME/CFS (all-cases)	2.30699e-05	9.5194e-05	FALSE	0.375757
1254	mecfs_inf	ME/CFS (infection-onset)	0.000160812	0.000890609	FALSE	0.0290853
1255	ibs	IBS	0.000169033	0.00116028	FALSE	0.00157023
1255	loneliness	Loneliness/isolation	6.50486e-05		FALSE	0.0592453
1255	mdd	MDD	5.97062e-05	0.000101764	FALSE	0.312825
1256	ibs	IBS	5.23187e-05	0.000359127	FALSE	0.166349
1256	loneliness	Loneliness/isolation	5.64958e-05		FALSE	0.0927554
1256	mdd	MDD	0.000277009	0.000472139	FALSE	0.0255446
1256	mecfs_all	ME/CFS (all-cases)	1.44924e-05	5.98003e-05	FALSE	0.404141
1257	ibs	IBS	0.000235254	0.00161483	FALSE	0.00013828
1257	loneliness	Loneliness/isolation	6.67986e-05		FALSE	0.0735374
1257	mdd	MDD	0.000149048	0.00025404	FALSE	0.151845
1257	mecfs_all	ME/CFS (all-cases)	1.11233e-05	4.58985e-05	FALSE	0.428065
1258	ibs	IBS	0.000242211	0.00166259	FALSE	0.000160387
1258	loneliness	Loneliness/isolation	4.90439e-05		FALSE	0.14918
1258	mcp	MCP (excluded, see README)	0.000142102	0.0008969	FALSE	0.13335
1258	mdd	MDD	0.000335424	0.000571703	FALSE	0.0178295
1258	mecfs_inf	ME/CFS (infection-onset)	0.000122336	0.000677521	FALSE	0.0666754
1259	ibs	IBS	0.000291824	0.00200314	FALSE	6.44673e-05
1259	loneliness	Loneliness/isolation	9.77173e-05		FALSE	0.0387312
1259	mecfs_all	ME/CFS (all-cases)	0.000204237	0.000842751	FALSE	0.0138642
1259	mecfs_inf	ME/CFS (infection-onset)	0.000208545	0.00115496	FALSE	0.0139045
1260	ibs	IBS	0.000136113	0.000934311	FALSE	0.0239331
1260	loneliness	Loneliness/isolation	0.000200258		FALSE	0.00017151
1260	mdd	MDD	0.000811287	0.00138277	FALSE	5.85597e-06
1260	mecfs_all	ME/CFS (all-cases)	6.95716e-05	0.000287076	FALSE	0.201968
1260	mecfs_inf	ME/CFS (infection-onset)	8.76161e-05	0.000485235	FALSE	0.154572
1261	ibs	IBS	0.000120468	0.000826916	FALSE	0.0190367
1261	loneliness	Loneliness/isolation	9.68609e-05		FALSE	0.0157321
1261	mdd	MDD	0.000138693	0.00023639	FALSE	0.156627
1262	ibs	IBS	0.000223339	0.00153305	FALSE	0.000939046
1262	loneliness	Loneliness/isolation	5.74795e-05		FALSE	0.133003
1262	mcp	MCP (excluded, see README)	1.28147e-05	8.08822e-05	FALSE	0.452062
1262	mdd	MDD	0.000140559	0.000239571	FALSE	0.197679
1262	mecfs_inf	ME/CFS (infection-onset)	9.24124e-05	0.000511799	FALSE	0.144077
1263	ibs	IBS	8.84402e-05	0.000607073	FALSE	0.108452
1263	loneliness	Loneliness/isolation	1.37282e-05		FALSE	0.391438
1263	mdd	MDD	5.18723e-05	8.8412e-05	FALSE	0.375476
1264	ibs	IBS	0.000218815	0.00150199	FALSE	0.000921091
1264	loneliness	Loneliness/isolation	0.000134617		FALSE	0.00577086
1264	mdd	MDD	0.000878102	0.00149665	FALSE	9.58763e-07
1264	mecfs_inf	ME/CFS (infection-onset)	5.59105e-05	0.000309644	FALSE	0.249314
1265	loneliness	Loneliness/isolation	2.59837e-05		FALSE	0.279449
1265	mdd	MDD	0.000117865	0.000200891	FALSE	0.211121
1265	mecfs_inf	ME/CFS (infection-onset)	0.000146978	0.000813996	FALSE	0.0348056
1266	loneliness	Loneliness/isolation	2.7808e-05		FALSE	0.297781
1266	mdd	MDD	0.000139093	0.000237073	FALSE	0.212973
1267	ibs	IBS	0.000253596	0.00174074	FALSE	0.000690265
1267	loneliness	Loneliness/isolation	0.000328279		FALSE	1.70017e-07
1267	mcp	MCP (excluded, see README)	0.000611026	0.00385658	FALSE	0.00013208
1267	mdd	MDD	0.000207466	0.000353608	FALSE	0.132716
1267	mecfs_all	ME/CFS (all-cases)	8.48695e-06	3.502e-05	FALSE	0.454017
1267	mecfs_inf	ME/CFS (infection-onset)	0.000135738	0.000751743	FALSE	0.0826557
1268	ibs	IBS	4.73247e-05	0.000324846	FALSE	0.238968
1268	mcp	MCP (excluded, see README)	0.000250372	0.00158026	FALSE	0.0437247
1268	mdd	MDD	0.000588301	0.00100271	FALSE	0.000677106
1268	mecfs_all	ME/CFS (all-cases)	5.37531e-05	0.000221804	FALSE	0.262548
1268	mecfs_inf	ME/CFS (infection-onset)	3.23015e-05	0.000178892	FALSE	0.349117
1269	ibs	IBS	8.993e-05	0.000617299	FALSE	0.0720232
1269	loneliness	Loneliness/isolation	6.63948e-05		FALSE	0.0808116
1269	mcp	MCP (excluded, see README)	0.000256104	0.00161644	FALSE	0.025462
1269	mdd	MDD	0.000176329	0.000300538	FALSE	0.124724
1269	mecfs_all	ME/CFS (all-cases)	0.000113399	0.000467923	FALSE	0.0744066
1269	mecfs_inf	ME/CFS (infection-onset)	8.21009e-05	0.000454691	FALSE	0.148089
1270	ibs	IBS	4.91268e-05	0.000337217	FALSE	0.226125
1270	loneliness	Loneliness/isolation	1.1055e-05		FALSE	0.404354
1270	mcp	MCP (excluded, see README)	7.92837e-05	0.000500411	FALSE	0.277595
1270	mdd	MDD	0.000208868	0.000355998	FALSE	0.107467
1270	mecfs_all	ME/CFS (all-cases)	0.000237009	0.000977979	FALSE	0.00436276
1270	mecfs_inf	ME/CFS (infection-onset)	0.000250052	0.00138484	FALSE	0.00345034
1271	ibs	IBS	2.90896e-05	0.000199677	FALSE	0.314821
1271	loneliness	Loneliness/isolation	0.000121599		FALSE	0.00946489
1271	mcp	MCP (excluded, see README)	0.000211076	0.00133224	FALSE	0.0601772
1271	mdd	MDD	0.00039442	0.000672255	FALSE	0.00910295
1272	ibs	IBS	3.53819e-05	0.000242869	FALSE	0.257535
1272	mcp	MCP (excluded, see README)	0.000128895	0.000813538	FALSE	0.136789
1272	mdd	MDD	0.000109785	0.00018712	FALSE	0.212803
1273	ibs	IBS	0.000152096	0.00104402	FALSE	0.0146213
1273	loneliness	Loneliness/isolation	2.90345e-05		FALSE	0.279565
1273	mcp	MCP (excluded, see README)	0.000219066	0.00138267	FALSE	0.0618521
1273	mdd	MDD	0.000138813	0.000236595	FALSE	0.199764
1273	mecfs_all	ME/CFS (all-cases)	8.1613e-05	0.000336763	FALSE	0.167591
1273	mecfs_inf	ME/CFS (infection-onset)	6.4378e-06	3.56538e-05	FALSE	0.459193
1274	ibs	IBS	9.49797e-06	6.51961e-05	FALSE	0.437342
1274	loneliness	Loneliness/isolation	0.000134034		FALSE	0.0108262
1274	mcp	MCP (excluded, see README)	0.000187459	0.00118317	FALSE	0.108582
1274	mdd	MDD	0.000484262	0.000825385	FALSE	0.00552198
1274	mecfs_all	ME/CFS (all-cases)	0.000153216	0.000632222	FALSE	0.0521609
1274	mecfs_inf	ME/CFS (infection-onset)	3.35754e-05	0.000185947	FALSE	0.351871
1275	ibs	IBS	0.000243957	0.00167457	FALSE	0.000349117
1275	loneliness	Loneliness/isolation	5.95766e-05		FALSE	0.123303
1275	mcp	MCP (excluded, see README)	0.000399993	0.00252462	FALSE	0.00328534
1275	mdd	MDD	0.000415522	0.000708222	FALSE	0.00853841
1275	mecfs_all	ME/CFS (all-cases)	0.000106957	0.000441341	FALSE	0.105074
1275	mecfs_inf	ME/CFS (infection-onset)	1.06692e-05	5.90881e-05	FALSE	0.43958
1276	ibs	IBS	0.000198935	0.00136553	FALSE	0.00176485
1276	loneliness	Loneliness/isolation	8.18488e-05		FALSE	0.0520236
1276	mcp	MCP (excluded, see README)	0.000267209	0.00168653	FALSE	0.0261539
1276	mdd	MDD	0.000169297	0.000288552	FALSE	0.142239
1276	mecfs_all	ME/CFS (all-cases)	9.26647e-05	0.000382366	FALSE	0.127372
1276	mecfs_inf	ME/CFS (infection-onset)	0.00013825	0.000765659	FALSE	0.0519271
1277	ibs	IBS	0.000112072	0.000769283	FALSE	0.0423951
1277	loneliness	Loneliness/isolation	0.000170692		FALSE	0.000629162
1277	mcp	MCP (excluded, see README)	3.71409e-05	0.00023442	FALSE	0.378137
1277	mdd	MDD	0.000291623	0.000497048	FALSE	0.037117
1277	mecfs_all	ME/CFS (all-cases)	0.000126499	0.000521979	FALSE	0.0623584
1277	mecfs_inf	ME/CFS (infection-onset)	6.72167e-05	0.00037226	FALSE	0.203432
1278	loneliness	Loneliness/isolation	0.000100255		FALSE	0.0048482
1278	mdd	MDD	0.000146887	0.000250356	FALSE	0.109194
1278	mecfs_all	ME/CFS (all-cases)	1.85785e-05	7.66612e-05	FALSE	0.361951
1278	mecfs_inf	ME/CFS (infection-onset)	1.80943e-05	0.00010021	FALSE	0.367363
1279	loneliness	Loneliness/isolation	0.000177168		FALSE	0.000517131
1279	mcp	MCP (excluded, see README)	0.000404802	0.00255497	FALSE	0.00242996
1279	mdd	MDD	0.00018543	0.00031605	FALSE	0.128311
1279	mecfs_all	ME/CFS (all-cases)	0.000143013	0.000590122	FALSE	0.0453756
1279	mecfs_inf	ME/CFS (infection-onset)	0.000146728	0.000812609	FALSE	0.0447401
1280	ibs	IBS	5.95237e-05	0.000408584	FALSE	0.215837
1280	loneliness	Loneliness/isolation	0.00023272		FALSE	0.000145259
1280	mcp	MCP (excluded, see README)	0.000383952	0.00242337	FALSE	0.0109023
1280	mdd	MDD	0.000384027	0.000654542	FALSE	0.0268965
1280	mecfs_all	ME/CFS (all-cases)	0.000122673	0.000506192	FALSE	0.107413
1280	mecfs_inf	ME/CFS (infection-onset)	9.0671e-05	0.000502154	FALSE	0.181077
1281	ibs	IBS	0.000141273	0.000969729	FALSE	0.0163724
1281	loneliness	Loneliness/isolation	4.87102e-05		FALSE	0.158412
1281	mcp	MCP (excluded, see README)	0.000252373	0.00159289	FALSE	0.0324097
1281	mdd	MDD	0.000130948	0.000223191	FALSE	0.200123
1281	mecfs_inf	ME/CFS (infection-onset)	9.37619e-05	0.000519272	FALSE	0.128634
1282	ibs	IBS	5.16235e-05	0.000354355	FALSE	0.189846
1282	loneliness	Loneliness/isolation	0.000130794		FALSE	0.003927
1282	mcp	MCP (excluded, see README)	4.62917e-05	0.000292177	FALSE	0.344209
1282	mdd	MDD	0.000437116	0.000745028	FALSE	0.00308446
1282	mecfs_all	ME/CFS (all-cases)	2.33986e-05	9.65505e-05	FALSE	0.36784
1283	mcp	MCP (excluded, see README)	0.000350552	0.00221256	FALSE	0.00544497
1283	mdd	MDD	0.000379364	0.000646594	FALSE	0.0100854
1284	mdd	MDD	0.000479879	0.000817914	FALSE	0.00288363
1284	mecfs_all	ME/CFS (all-cases)	0.000132339	0.000546074	FALSE	0.056916
1284	mecfs_inf	ME/CFS (infection-onset)	0.000115163	0.000637798	FALSE	0.0869581
1285	mdd	MDD	5.20224e-06	8.86678e-06	FALSE	0.470341
1286	ibs	IBS	3.83859e-05	0.000263489	FALSE	0.248489
1286	mcp	MCP (excluded, see README)	0.000365018	0.00230386	FALSE	0.00265285
1286	mecfs_all	ME/CFS (all-cases)	7.4852e-07	3.08864e-06	FALSE	0.482972
1286	mecfs_inf	ME/CFS (infection-onset)	5.29065e-05	0.000293007	FALSE	0.237314
1287	loneliness	Loneliness/isolation	3.54258e-05		FALSE	0.183515
1287	mcp	MCP (excluded, see README)	9.23408e-05	0.000582822	FALSE	0.1915
1288	ibs	IBS	4.82066e-05	0.000330901	FALSE	0.172971
1288	mcp	MCP (excluded, see README)	0.000231768	0.00146284	FALSE	0.020579
1288	mdd	MDD	0.00030417	0.000518433	FALSE	0.0134702
1288	mecfs_inf	ME/CFS (infection-onset)	1.0758e-05	5.95797e-05	FALSE	0.422303
1289	loneliness	Loneliness/isolation	9.33764e-05		FALSE	0.0159465
1289	mcp	MCP (excluded, see README)	0.000143932	0.000908446	FALSE	0.100953
1289	mdd	MDD	0.000452935	0.000771989	FALSE	0.00101373
1289	mecfs_all	ME/CFS (all-cases)	1.77541e-05	7.32596e-05	FALSE	0.384147
1290	ibs	IBS	0.000120017	0.00082382	FALSE	0.0266657
1290	mcp	MCP (excluded, see README)	0.000263567	0.00166354	FALSE	0.0214294
1290	mdd	MDD	3.40516e-05	5.80381e-05	FALSE	0.398588
1291	ibs	IBS	0.000116527	0.000799868	FALSE	0.0316297
1291	loneliness	Loneliness/isolation	6.42285e-05		FALSE	0.0878751
1291	mcp	MCP (excluded, see README)	0.000101455	0.000640351	FALSE	0.20681
1291	mdd	MDD	8.50423e-05	0.000144947	FALSE	0.278872
1291	mecfs_inf	ME/CFS (infection-onset)	6.33012e-05	0.000350575	FALSE	0.207126
1292	ibs	IBS	0.000250132	0.00171696	FALSE	0.000109187
1292	loneliness	Loneliness/isolation	0.000105702		FALSE	0.0165675
1292	mcp	MCP (excluded, see README)	0.00015028	0.000948514	FALSE	0.121329
1292	mdd	MDD	0.000387741	0.000660872	FALSE	0.00851924
1292	mecfs_all	ME/CFS (all-cases)	8.67649e-05	0.000358021	FALSE	0.13421
1292	mecfs_inf	ME/CFS (infection-onset)	6.74709e-05	0.000373667	FALSE	0.195985
1293	loneliness	Loneliness/isolation	0.000104752		FALSE	0.0166254
1293	mcp	MCP (excluded, see README)	0.000176977	0.00111702	FALSE	0.084784
1293	mdd	MDD	0.000117562	0.000200374	FALSE	0.215151
1293	mecfs_all	ME/CFS (all-cases)	1.14087e-05	4.7076e-05	FALSE	0.429326
1293	mecfs_inf	ME/CFS (infection-onset)	0.000171466	0.000949614	FALSE	0.0192693
1294	ibs	IBS	6.75767e-05	0.000463861	FALSE	0.144827
1294	loneliness	Loneliness/isolation	0.000162976		FALSE	0.00110224
1294	mcp	MCP (excluded, see README)	0.000100798	0.000636202	FALSE	0.220303
1294	mecfs_all	ME/CFS (all-cases)	9.28468e-05	0.000383117	FALSE	0.128272
1294	mecfs_inf	ME/CFS (infection-onset)	0.000208258	0.00115337	FALSE	0.00888706
1295	ibs	IBS	0.000207008	0.00142095	FALSE	0.000879696
1295	loneliness	Loneliness/isolation	9.84077e-05		FALSE	0.0226783
1295	mcp	MCP (excluded, see README)	6.09662e-05	0.000384797	FALSE	0.307121
1295	mdd	MDD	0.000681933	0.0011623	FALSE	3.10846e-05
1295	mecfs_inf	ME/CFS (infection-onset)	0.000128961	0.000714213	FALSE	0.0570307
1296	ibs	IBS	0.000168372	0.00115574	FALSE	0.00556191
1296	loneliness	Loneliness/isolation	0.000210344		FALSE	4.32403e-05
1296	mcp	MCP (excluded, see README)	0.000124134	0.000783488	FALSE	0.168903
1296	mdd	MDD	0.000803897	0.00137018	FALSE	2.97659e-06
1296	mecfs_all	ME/CFS (all-cases)	0.00022171	0.00091485	FALSE	0.00450604
1296	mecfs_inf	ME/CFS (infection-onset)	0.000226942	0.00125685	FALSE	0.00444624
1297	ibs	IBS	8.49911e-05	0.000583397	FALSE	0.0483263
1297	loneliness	Loneliness/isolation	0.00012101		FALSE	0.00189131
1297	mcp	MCP (excluded, see README)	4.54009e-05	0.000286554	FALSE	0.318219
1297	mdd	MDD	0.000253091	0.000431373	FALSE	0.0259303
1297	mecfs_inf	ME/CFS (infection-onset)	3.96243e-05	0.000219447	FALSE	0.260726
1298	ibs	IBS	7.36043e-05	0.000505235	FALSE	0.12375
1298	loneliness	Loneliness/isolation	9.81937e-05		FALSE	0.0267466
1298	mcp	MCP (excluded, see README)	0.000221616	0.00139876	FALSE	0.0513425
1298	mdd	MDD	0.000206207	0.000351463	FALSE	0.0985996
1299	ibs	IBS	0.000226136	0.00155224	FALSE	0.000118142
1299	mcp	MCP (excluded, see README)	0.000255133	0.00161031	FALSE	0.0175833
1299	mdd	MDD	0.000239339	0.000407934	FALSE	0.0465501
1299	mecfs_all	ME/CFS (all-cases)	0.000189507	0.000781969	FALSE	0.00592047
1299	mecfs_inf	ME/CFS (infection-onset)	0.000142315	0.000788166	FALSE	0.028915
1300	ibs	IBS	1.87237e-05	0.000128523	FALSE	0.350748
1300	loneliness	Loneliness/isolation	2.05912e-05		FALSE	0.298787
1300	mcp	MCP (excluded, see README)	0.000340117	0.0021467	FALSE	0.0024281
1300	mdd	MDD	0.000160979	0.000274375	FALSE	0.114448
1300	mecfs_all	ME/CFS (all-cases)	9.7183e-05	0.00040101	FALSE	0.08086
1300	mecfs_inf	ME/CFS (infection-onset)	8.1317e-05	0.00045035	FALSE	0.122668
1301	ibs	IBS	0.000158344	0.00108691	FALSE	0.00932284
1301	loneliness	Loneliness/isolation	0.000110366		FALSE	0.0162763
1301	mcp	MCP (excluded, see README)	0.000390924	0.00246738	FALSE	0.00301684
1301	mdd	MDD	0.000929398	0.00158408	FALSE	1.93736e-07
1301	mecfs_all	ME/CFS (all-cases)	0.000304116	0.00125489	FALSE	0.000314059
1301	mecfs_inf	ME/CFS (infection-onset)	0.000266312	0.00147489	FALSE	0.00147994
1302	ibs	IBS	3.75782e-05	0.000257945	FALSE	0.238364
1302	mcp	MCP (excluded, see README)	0.000540102	0.00340894	FALSE	1.43602e-05
1302	mdd	MDD	9.10657e-05	0.000155214	FALSE	0.24416
1302	mecfs_all	ME/CFS (all-cases)	5.34618e-07	2.20601e-06	FALSE	0.482983
1303	ibs	IBS	4.03091e-05	0.00027669	FALSE	0.262228
1303	loneliness	Loneliness/isolation	0.000114377		FALSE	0.0152173
1303	mcp	MCP (excluded, see README)	0.000292484	0.00184606	FALSE	0.0198632
1303	mdd	MDD	0.000221894	0.000378201	FALSE	0.0907629
1303	mecfs_all	ME/CFS (all-cases)	8.62063e-05	0.000355716	FALSE	0.150378
1303	mecfs_inf	ME/CFS (infection-onset)	4.32567e-05	0.000239564	FALSE	0.297975
1304	ibs	IBS	0.000150217	0.00103112	FALSE	0.0202745
1304	mcp	MCP (excluded, see README)	0.000463374	0.00292465	FALSE	0.00161541
1304	mdd	MDD	7.99203e-05	0.000136217	FALSE	0.316795
1304	mecfs_all	ME/CFS (all-cases)	0.000157344	0.000649256	FALSE	0.0445635
1304	mecfs_inf	ME/CFS (infection-onset)	4.10539e-05	0.000227365	FALSE	0.319772
1305	ibs	IBS	0.000138722	0.000952214	FALSE	0.0213074
1305	loneliness	Loneliness/isolation	0.000137165		FALSE	0.00540379
1305	mcp	MCP (excluded, see README)	0.000438921	0.00277032	FALSE	0.00144629
1305	mdd	MDD	0.0004232	0.000721309	FALSE	0.00752435
1305	mecfs_all	ME/CFS (all-cases)	0.000269686	0.00111281	FALSE	0.00138919
1305	mecfs_inf	ME/CFS (infection-onset)	0.000300266	0.00166293	FALSE	0.000606916
1306	ibs	IBS	0.000110324	0.000757285	FALSE	0.0225363
1306	mcp	MCP (excluded, see README)	0.000218377	0.00137832	FALSE	0.0281918
1306	mdd	MDD	0.000278884	0.000475334	FALSE	0.021362
1307	ibs	IBS	0.000101017	0.0006934	FALSE	0.0729962
1307	loneliness	Loneliness/isolation	5.79156e-05		FALSE	0.136528
1307	mcp	MCP (excluded, see README)	0.000159801	0.00100861	FALSE	0.131743
1307	mdd	MDD	8.20518e-05	0.00013985	FALSE	0.30682
1307	mecfs_all	ME/CFS (all-cases)	0.00023677	0.000976992	FALSE	0.00511692
1307	mecfs_inf	ME/CFS (infection-onset)	0.000462677	0.0025624	FALSE	1.83413e-06
1308	ibs	IBS	0.000307358	0.00210977	FALSE	5.90588e-06
1308	loneliness	Loneliness/isolation	0.000182474		FALSE	0.000268647
1308	mcp	MCP (excluded, see README)	5.22053e-06	3.29502e-05	FALSE	0.47183
1308	mdd	MDD	0.000378744	0.000645538	FALSE	0.0103684
1308	mecfs_all	ME/CFS (all-cases)	0.000190528	0.000786184	FALSE	0.0114546
1308	mecfs_inf	ME/CFS (infection-onset)	0.00035995	0.00199348	FALSE	3.43373e-05
1309	ibs	IBS	0.000286926	0.00196952	FALSE	4.54493e-05
1309	loneliness	Loneliness/isolation	7.10866e-06		FALSE	0.43379
1309	mcp	MCP (excluded, see README)	0.0008844	0.00558202	FALSE	1.64216e-08
1309	mdd	MDD	0.000660312	0.00112545	FALSE	0.000136216
1309	mecfs_all	ME/CFS (all-cases)	0.000246876	0.0010187	FALSE	0.00314909
1309	mecfs_inf	ME/CFS (infection-onset)	4.78602e-05	0.000265059	FALSE	0.283222
1310	ibs	IBS	9.08747e-05	0.000623783	FALSE	0.0815287
1310	loneliness	Loneliness/isolation	8.98933e-05		FALSE	0.0393068
1310	mcp	MCP (excluded, see README)	0.000228128	0.00143987	FALSE	0.0485906
1310	mecfs_all	ME/CFS (all-cases)	6.37783e-05	0.000263171	FALSE	0.213823
1310	mecfs_inf	ME/CFS (infection-onset)	0.000191803	0.00106224	FALSE	0.0143181
1311	ibs	IBS	1.70235e-05	0.000116853	FALSE	0.357728
1311	loneliness	Loneliness/isolation	0.000134167		FALSE	0.00106974
1311	mcp	MCP (excluded, see README)	0.000204044	0.00128785	FALSE	0.0342918
1311	mdd	MDD	0.000202444	0.000345049	FALSE	0.0637203
1311	mecfs_inf	ME/CFS (infection-onset)	7.2184e-05	0.00039977	FALSE	0.141294
1312	ibs	IBS	3.39841e-05	0.000233274	FALSE	0.273033
1312	loneliness	Loneliness/isolation	0.000147781		FALSE	0.00129769
1312	mcp	MCP (excluded, see README)	0.000107165	0.00067639	FALSE	0.187449
1312	mecfs_inf	ME/CFS (infection-onset)	5.66625e-05	0.000313808	FALSE	0.223974
1313	loneliness	Loneliness/isolation	8.10911e-05		FALSE	0.0252976
1313	mcp	MCP (excluded, see README)	0.000320083	0.00202025	FALSE	0.00288957
1313	mecfs_inf	ME/CFS (infection-onset)	3.65893e-05	0.000202639	FALSE	0.282318
1314	loneliness	Loneliness/isolation	0.000225409		FALSE	5.8402e-05
1314	mcp	MCP (excluded, see README)	0.000455069	0.00287224	FALSE	0.00156391
1314	mdd	MDD	0.000357687	0.000609648	FALSE	0.0226543
1314	mecfs_all	ME/CFS (all-cases)	1.10297e-05	4.55124e-05	FALSE	0.439352
1314	mecfs_inf	ME/CFS (infection-onset)	8.51142e-05	0.000471379	FALSE	0.170587
1315	ibs	IBS	7.01504e-05	0.000481528	FALSE	0.150789
1315	loneliness	Loneliness/isolation	0.000143823		FALSE	0.0048805
1315	mcp	MCP (excluded, see README)	0.000134614	0.000849637	FALSE	0.170114
1315	mdd	MDD	0.000940343	0.00160274	FALSE	5.27178e-07
1315	mecfs_inf	ME/CFS (infection-onset)	5.4703e-05	0.000302956	FALSE	0.262609
1316	loneliness	Loneliness/isolation	3.61557e-05		FALSE	0.180342
1316	mecfs_inf	ME/CFS (infection-onset)	7.46844e-06	4.13617e-05	FALSE	0.441533
1317	ibs	IBS	0.000103745	0.000712129	FALSE	0.0400975
1317	loneliness	Loneliness/isolation	1.35287e-05		FALSE	0.36827
1317	mecfs_all	ME/CFS (all-cases)	2.34262e-05	9.66643e-05	FALSE	0.362863
1317	mecfs_inf	ME/CFS (infection-onset)	6.16641e-05	0.000341508	FALSE	0.200852
1318	ibs	IBS	7.97116e-05	0.000547158	FALSE	0.0603184
1318	loneliness	Loneliness/isolation	0.000180634		FALSE	2.16016e-05
1318	mdd	MDD	0.000181073	0.000308624	FALSE	0.0784836
1319	ibs	IBS	8.49454e-05	0.000583083	FALSE	0.0596348
1319	loneliness	Loneliness/isolation	4.37525e-06		FALSE	0.443352
1319	mcp	MCP (excluded, see README)	4.1932e-06	2.6466e-05	FALSE	0.470598
1319	mdd	MDD	0.000236192	0.000402569	FALSE	0.0433041
1320	ibs	IBS	7.19274e-05	0.000493725	FALSE	0.126165
1320	loneliness	Loneliness/isolation	6.55173e-06		FALSE	0.43423
1320	mcp	MCP (excluded, see README)	0.000232315	0.00146629	FALSE	0.0422785
1320	mdd	MDD	1.95207e-05	3.32715e-05	FALSE	0.438365
1320	mecfs_inf	ME/CFS (infection-onset)	6.00518e-05	0.000332579	FALSE	0.226054
1321	loneliness	Loneliness/isolation	0.000107628		FALSE	0.0109438
1321	mcp	MCP (excluded, see README)	0.000383871	0.00242286	FALSE	0.00156752
1321	mdd	MDD	0.000145244	0.000247557	FALSE	0.154923
1322	ibs	IBS	0.000106675	0.000732242	FALSE	0.0375588
1322	loneliness	Loneliness/isolation	0.000140906		FALSE	0.00178582
1322	mcp	MCP (excluded, see README)	0.000355784	0.00224558	FALSE	0.00306983
1322	mdd	MDD	6.0986e-05	0.000103946	FALSE	0.326226
1323	ibs	IBS	8.62344e-05	0.000591931	FALSE	0.0622155
1323	loneliness	Loneliness/isolation	0.000150203		FALSE	0.000611446
1323	mcp	MCP (excluded, see README)	0.000384157	0.00242466	FALSE	0.00103977
1323	mdd	MDD	5.92335e-05	0.000100959	FALSE	0.322125
1324	ibs	IBS	7.14772e-05	0.000490634	FALSE	0.160153
1324	loneliness	Loneliness/isolation	0.000159253		FALSE	0.00350608
1324	mcp	MCP (excluded, see README)	0.000562433	0.00354988	FALSE	0.000278231
1324	mdd	MDD	0.000307961	0.000524894	FALSE	0.0480982
1325	ibs	IBS	1.24697e-05	8.55948e-05	FALSE	0.408341
1325	loneliness	Loneliness/isolation	0.000105217		FALSE	0.0176312
1325	mcp	MCP (excluded, see README)	0.000208237	0.00131432	FALSE	0.0576523
1325	mdd	MDD	0.000394778	0.000672867	FALSE	0.00781777
1325	mecfs_all	ME/CFS (all-cases)	2.941e-05	0.000121355	FALSE	0.344508
1326	ibs	IBS	0.000105309	0.000722862	FALSE	0.0599495
1326	loneliness	Loneliness/isolation	7.87971e-05		FALSE	0.0657083
1326	mcp	MCP (excluded, see README)	0.00024935	0.00157381	FALSE	0.0400173
1326	mdd	MDD	0.000704929	0.00120149	FALSE	5.36903e-05
1326	mecfs_all	ME/CFS (all-cases)	0.000190363	0.000785502	FALSE	0.015624
1326	mecfs_inf	ME/CFS (infection-onset)	0.000158897	0.000880006	FALSE	0.0372925
1327	ibs	IBS	3.47365e-05	0.000238439	FALSE	0.288098
1327	loneliness	Loneliness/isolation	9.6882e-05		FALSE	0.0307544
1327	mcp	MCP (excluded, see README)	7.50957e-05	0.000473978	FALSE	0.281837
1327	mdd	MDD	0.000462503	0.000788298	FALSE	0.00359131
1328	loneliness	Loneliness/isolation	9.90469e-05		FALSE	0.0357698
1328	mdd	MDD	0.00062963	0.00107315	FALSE	0.000359054
1329	loneliness	Loneliness/isolation	5.86953e-05		FALSE	0.0989771
1329	mdd	MDD	3.30864e-05	5.63931e-05	FALSE	0.398266
1329	mecfs_all	ME/CFS (all-cases)	0.000113036	0.000466425	FALSE	0.0686651
1330	ibs	IBS	0.000165952	0.00113913	FALSE	0.0139834
1330	loneliness	Loneliness/isolation	0.000317703		FALSE	2.36596e-07
1330	mcp	MCP (excluded, see README)	0.000313092	0.00197612	FALSE	0.0228284
1330	mdd	MDD	0.000977454	0.00166599	FALSE	7.23426e-07
1330	mecfs_inf	ME/CFS (infection-onset)	8.77462e-05	0.000485956	FALSE	0.174828
1331	ibs	IBS	0.00014441	0.000991259	FALSE	0.0201492
1331	loneliness	Loneliness/isolation	0.000288226		FALSE	5.51197e-07
1331	mcp	MCP (excluded, see README)	0.000578813	0.00365327	FALSE	9.2218e-05
1331	mdd	MDD	6.463e-06	1.10156e-05	FALSE	0.473534
1331	mecfs_all	ME/CFS (all-cases)	8.54132e-05	0.000352444	FALSE	0.160482
1331	mecfs_inf	ME/CFS (infection-onset)	3.83384e-05	0.000212326	FALSE	0.323441
1332	ibs	IBS	2.04773e-05	0.000140561	FALSE	0.356063
1332	loneliness	Loneliness/isolation	1.85774e-05		FALSE	0.3347
1332	mcp	MCP (excluded, see README)	5.95472e-05	0.000375841	FALSE	0.308683
1332	mdd	MDD	0.000170866	0.000291226	FALSE	0.127701
1332	mecfs_all	ME/CFS (all-cases)	8.86897e-05	0.000365964	FALSE	0.125365
1332	mecfs_inf	ME/CFS (infection-onset)	9.64381e-05	0.000534094	FALSE	0.111636
1333	ibs	IBS	5.59237e-05	0.000383872	FALSE	0.0969608
1333	loneliness	Loneliness/isolation	3.52604e-05		FALSE	0.140463
1333	mdd	MDD	0.000189825	0.000323541	FALSE	0.0421749
1334	ibs	IBS	0.000108155	0.000742399	FALSE	0.0449775
1334	loneliness	Loneliness/isolation	0.000210038		FALSE	3.95621e-05
1334	mcp	MCP (excluded, see README)	0.000290016	0.00183048	FALSE	0.0161379
1334	mdd	MDD	0.000126656	0.000215874	FALSE	0.202446
1334	mecfs_all	ME/CFS (all-cases)	8.00479e-05	0.000330304	FALSE	0.154917
1335	ibs	IBS	7.20251e-05	0.000494395	FALSE	0.124473
1335	loneliness	Loneliness/isolation	0.000125438		FALSE	0.00688267
1335	mcp	MCP (excluded, see README)	7.69877e-05	0.000485919	FALSE	0.269439
1335	mdd	MDD	0.000500879	0.000853706	FALSE	0.00142633
1335	mecfs_inf	ME/CFS (infection-onset)	3.60406e-05	0.0001996	FALSE	0.319182
1336	ibs	IBS	8.71591e-05	0.000598279	FALSE	0.0621796
1336	loneliness	Loneliness/isolation	0.000114523		FALSE	0.00607362
1336	mcp	MCP (excluded, see README)	0.000244341	0.00154219	FALSE	0.0217191
1336	mdd	MDD	0.000100388	0.000171103	FALSE	0.227949
1336	mecfs_all	ME/CFS (all-cases)	8.85751e-05	0.000365491	FALSE	0.107141
1337	ibs	IBS	9.22082e-05	0.000632937	FALSE	0.0629688
1337	loneliness	Loneliness/isolation	1.8419e-05		FALSE	0.332419
1337	mcp	MCP (excluded, see README)	0.000195715	0.00123528	FALSE	0.060086
1337	mdd	MDD	0.000166748	0.000284208	FALSE	0.129841
1338	ibs	IBS	4.98457e-05	0.000342151	FALSE	0.195041
1338	loneliness	Loneliness/isolation	3.62468e-05		FALSE	0.208442
1338	mcp	MCP (excluded, see README)	0.000332798	0.0021005	FALSE	0.00551705
1338	mdd	MDD	0.000111276	0.000189661	FALSE	0.219842
1339	ibs	IBS	2.45656e-05	0.000168624	FALSE	0.308081
1339	mcp	MCP (excluded, see README)	1.71372e-05	0.000108164	FALSE	0.423276
1339	mdd	MDD	0.000173631	0.00029594	FALSE	0.094379
1340	loneliness	Loneliness/isolation	6.16416e-05		FALSE	0.0525034
1340	mcp	MCP (excluded, see README)	0.000275329	0.00173778	FALSE	0.00521407
1340	mecfs_all	ME/CFS (all-cases)	3.72954e-05	0.000153894	FALSE	0.260619
1340	mecfs_inf	ME/CFS (infection-onset)	2.22535e-05	0.000123244	FALSE	0.346532
1341	ibs	IBS	6.46278e-05	0.000443619	FALSE	0.0799092
1341	loneliness	Loneliness/isolation	8.60461e-06		FALSE	0.386511
1342	ibs	IBS	7.60103e-05	0.000521751	FALSE	0.0587041
1342	loneliness	Loneliness/isolation	0.000147534		FALSE	0.000167721
1342	mcp	MCP (excluded, see README)	0.00016142	0.00101882	FALSE	0.0558762
1342	mdd	MDD	3.74021e-05	6.37488e-05	FALSE	0.36067
1342	mecfs_all	ME/CFS (all-cases)	7.73163e-05	0.000319033	FALSE	0.102106
1343	ibs	IBS	4.33383e-05	0.000297484	FALSE	0.162518
1343	loneliness	Loneliness/isolation	0.000167137		FALSE	1.5116e-05
1343	mcp	MCP (excluded, see README)	2.4178e-05	0.000152603	FALSE	0.38143
1343	mdd	MDD	0.000119279	0.000203301	FALSE	0.141807
1344	ibs	IBS	4.96228e-05	0.000340621	FALSE	0.244867
1344	loneliness	Loneliness/isolation	0.000113301		FALSE	0.0268471
1344	mdd	MDD	0.000118291	0.000201617	FALSE	0.254666
1344	mecfs_all	ME/CFS (all-cases)	9.11416e-05	0.000376081	FALSE	0.164716
1344	mecfs_inf	ME/CFS (infection-onset)	6.1128e-05	0.000338539	FALSE	0.256483
1345	ibs	IBS	0.000168153	0.00115424	FALSE	0.00740829
1345	loneliness	Loneliness/isolation	5.584e-05		FALSE	0.134928
1345	mdd	MDD	0.000670881	0.00114346	FALSE	9.29409e-05
1345	mecfs_all	ME/CFS (all-cases)	3.97118e-05	0.000163864	FALSE	0.308698
1345	mecfs_inf	ME/CFS (infection-onset)	9.62402e-05	0.000532997	FALSE	0.130244
1346	ibs	IBS	0.000306872	0.00210644	FALSE	2.12889e-06
1346	loneliness	Loneliness/isolation	0.000197233		FALSE	4.62568e-05
1346	mcp	MCP (excluded, see README)	0.000205178	0.00129501	FALSE	0.0510671
1346	mdd	MDD	0.000419204	0.000714498	FALSE	0.00366457
1346	mecfs_all	ME/CFS (all-cases)	4.19652e-05	0.000173162	FALSE	0.278772
1346	mecfs_inf	ME/CFS (infection-onset)	0.000115401	0.000639112	FALSE	0.0692274
1347	ibs	IBS	3.28944e-05	0.000225794	FALSE	0.285928
1347	loneliness	Loneliness/isolation	0.000179933		FALSE	0.000240763
1347	mcp	MCP (excluded, see README)	8.0337e-05	0.000507059	FALSE	0.256487
1347	mdd	MDD	2.53941e-05	4.32821e-05	FALSE	0.421338
1348	ibs	IBS	0.000196821	0.00135102	FALSE	0.00235099
1348	loneliness	Loneliness/isolation	0.000156312		FALSE	0.00187684
1348	mcp	MCP (excluded, see README)	0.000179094	0.00113038	FALSE	0.096447
1348	mdd	MDD	3.51539e-05	5.99169e-05	FALSE	0.403279
1348	mecfs_all	ME/CFS (all-cases)	2.78652e-05	0.000114981	FALSE	0.358722
1348	mecfs_inf	ME/CFS (infection-onset)	0.000181865	0.00100721	FALSE	0.0199825
1349	ibs	IBS	0.000190325	0.00130643	FALSE	0.0056027
1349	loneliness	Loneliness/isolation	0.000237794		FALSE	4.06475e-05
1349	mcp	MCP (excluded, see README)	0.000442253	0.00279134	FALSE	0.00254654
1349	mdd	MDD	0.000564286	0.000961779	FALSE	0.00147815
1349	mecfs_all	ME/CFS (all-cases)	5.81982e-05	0.000240145	FALSE	0.255344
1349	mecfs_inf	ME/CFS (infection-onset)	4.59792e-06	2.54642e-05	FALSE	0.46961
1350	ibs	IBS	3.26182e-05	0.000223898	FALSE	0.317289
1350	loneliness	Loneliness/isolation	0.000198213		FALSE	0.000469828
1350	mcp	MCP (excluded, see README)	0.000542518	0.00342419	FALSE	0.000405808
1350	mdd	MDD	0.000879755	0.00149947	FALSE	5.05523e-06
1350	mecfs_all	ME/CFS (all-cases)	0.000327537	0.00135153	FALSE	0.000468346
1350	mecfs_inf	ME/CFS (infection-onset)	0.000135068	0.000748034	FALSE	0.0782777
1351	ibs	IBS	7.32367e-05	0.000502712	FALSE	0.154565
1351	loneliness	Loneliness/isolation	0.00013097		FALSE	0.0123105
1351	mcp	MCP (excluded, see README)	0.000130973	0.000826657	FALSE	0.189983
1351	mdd	MDD	0.000913659	0.00155726	FALSE	2.60894e-06
1351	mecfs_all	ME/CFS (all-cases)	0.000127849	0.000527547	FALSE	0.0855804
1352	ibs	IBS	7.72017e-05	0.000529929	FALSE	0.1385
1352	loneliness	Loneliness/isolation	0.000341479		FALSE	2.46608e-08
1352	mcp	MCP (excluded, see README)	0.000299785	0.00189214	FALSE	0.0253126
1352	mdd	MDD	0.000413453	0.000704697	FALSE	0.0126022
1352	mecfs_all	ME/CFS (all-cases)	8.72324e-05	0.00035995	FALSE	0.166536
1352	mecfs_inf	ME/CFS (infection-onset)	1.55599e-06	8.61741e-06	FALSE	0.482605
1353	ibs	IBS	0.000180821	0.00124119	FALSE	0.0112142
1353	loneliness	Loneliness/isolation	0.000311935		FALSE	9.05305e-07
1353	mcp	MCP (excluded, see README)	0.000619541	0.00391032	FALSE	0.000150371
1353	mdd	MDD	0.000322149	0.000549076	FALSE	0.0484131
1354	ibs	IBS	0.000174866	0.00120032	FALSE	0.00365802
1354	loneliness	Loneliness/isolation	9.6675e-05		FALSE	0.024502
1354	mcp	MCP (excluded, see README)	0.000494309	0.00311991	FALSE	0.000206409
1354	mdd	MDD	0.000300797	0.000512683	FALSE	0.0288181
1354	mecfs_all	ME/CFS (all-cases)	9.32248e-05	0.000384677	FALSE	0.117241
1354	mecfs_inf	ME/CFS (infection-onset)	6.35832e-05	0.000352136	FALSE	0.208114
1355	mcp	MCP (excluded, see README)	6.10623e-05	0.000385404	FALSE	0.309805
1355	mdd	MDD	0.000134761	0.000229689	FALSE	0.191666
1355	mecfs_all	ME/CFS (all-cases)	8.61224e-05	0.00035537	FALSE	0.138774
1355	mecfs_inf	ME/CFS (infection-onset)	0.000112383	0.000622399	FALSE	0.0857984
1356	ibs	IBS	3.18724e-05	0.000218779	FALSE	0.304973
1356	loneliness	Loneliness/isolation	0.000140599		FALSE	0.00444485
1356	mcp	MCP (excluded, see README)	0.000507396	0.00320251	FALSE	0.000324004
1356	mdd	MDD	0.000609521	0.00103888	FALSE	0.000301513
1356	mecfs_all	ME/CFS (all-cases)	0.000195388	0.000806238	FALSE	0.012911
1356	mecfs_inf	ME/CFS (infection-onset)	7.42909e-05	0.000411438	FALSE	0.189546
1357	ibs	IBS	8.64651e-05	0.000593515	FALSE	0.0923925
1357	loneliness	Loneliness/isolation	0.000129443		FALSE	0.00693043
1357	mcp	MCP (excluded, see README)	0.0003504	0.0022116	FALSE	0.00683809
1357	mdd	MDD	0.000690078	0.00117618	FALSE	5.44225e-05
1357	mecfs_all	ME/CFS (all-cases)	0.000474944	0.00195978	FALSE	2.16955e-07
1357	mecfs_inf	ME/CFS (infection-onset)	0.000297947	0.00165009	FALSE	0.000537509
1358	ibs	IBS	0.000265253	0.00182075	FALSE	0.000276855
1358	loneliness	Loneliness/isolation	0.000119942		FALSE	0.0177641
1358	mcp	MCP (excluded, see README)	0.000425686	0.00268678	FALSE	0.00335004
1358	mdd	MDD	0.000141016	0.00024035	FALSE	0.2095
1358	mecfs_all	ME/CFS (all-cases)	0.000102397	0.000422524	FALSE	0.129883
1358	mecfs_inf	ME/CFS (infection-onset)	0.000173791	0.000962487	FALSE	0.0342643
1359	ibs	IBS	8.272e-05	0.000567808	FALSE	0.117024
1359	loneliness	Loneliness/isolation	0.000109533		FALSE	0.0239931
1359	mcp	MCP (excluded, see README)	0.00088508	0.00558631	FALSE	3.95083e-08
1359	mdd	MDD	0.000561194	0.000956509	FALSE	0.00118845
1359	mecfs_all	ME/CFS (all-cases)	0.000108814	0.000449004	FALSE	0.110487
1359	mecfs_inf	ME/CFS (infection-onset)	4.84116e-05	0.000268113	FALSE	0.288425
1360	ibs	IBS	0.000173679	0.00119217	FALSE	0.00682596
1360	loneliness	Loneliness/isolation	6.50133e-05		FALSE	0.105711
1360	mcp	MCP (excluded, see README)	0.000626907	0.00395682	FALSE	2.39842e-05
1360	mdd	MDD	0.000688919	0.0011742	FALSE	8.5229e-05
1360	mecfs_all	ME/CFS (all-cases)	0.000147224	0.000607497	FALSE	0.046269
1360	mecfs_inf	ME/CFS (infection-onset)	0.000178798	0.000990218	FALSE	0.023953
1361	ibs	IBS	0.000133356	0.000915381	FALSE	0.0228321
1361	loneliness	Loneliness/isolation	0.000217665		FALSE	3.70333e-05
1361	mcp	MCP (excluded, see README)	0.000272846	0.00172211	FALSE	0.0249306
1361	mdd	MDD	0.000202072	0.000344415	FALSE	0.105993
1361	mecfs_all	ME/CFS (all-cases)	0.000107173	0.000442234	FALSE	0.097799
1361	mecfs_inf	ME/CFS (infection-onset)	0.000175394	0.000971369	FALSE	0.0220218
1362	ibs	IBS	0.000144916	0.000994735	FALSE	0.00847638
1362	loneliness	Loneliness/isolation	9.07918e-06		FALSE	0.405964
1362	mcp	MCP (excluded, see README)	0.000365315	0.00230574	FALSE	0.00228358
1362	mdd	MDD	0.00027707	0.000472242	FALSE	0.0309958
1363	ibs	IBS	0.000218495	0.0014998	FALSE	0.00126732
1363	loneliness	Loneliness/isolation	0.000318099		FALSE	4.96962e-08
1363	mcp	MCP (excluded, see README)	0.000270521	0.00170743	FALSE	0.0315369
1363	mdd	MDD	0.000216598	0.000369174	FALSE	0.101873
1363	mecfs_all	ME/CFS (all-cases)	0.000373576	0.0015415	FALSE	4.13885e-05
1363	mecfs_inf	ME/CFS (infection-onset)	0.00028202	0.00156188	FALSE	0.00139575
1364	ibs	IBS	0.000139678	0.000958779	FALSE	0.0284201
1364	loneliness	Loneliness/isolation	2.83975e-05		FALSE	0.295022
1364	mcp	MCP (excluded, see README)	0.000469207	0.00296147	FALSE	0.00150558
1364	mdd	MDD	0.000185581	0.000316307	FALSE	0.148936
1364	mecfs_all	ME/CFS (all-cases)	0.000415604	0.00171492	FALSE	1.61146e-05
1364	mecfs_inf	ME/CFS (infection-onset)	0.000178264	0.000987263	FALSE	0.0310485
1365	loneliness	Loneliness/isolation	0.000194284		FALSE	0.000674452
1365	mcp	MCP (excluded, see README)	0.000357767	0.0022581	FALSE	0.0123433
1365	mdd	MDD	0.000336242	0.000573097	FALSE	0.036958
1365	mecfs_inf	ME/CFS (infection-onset)	0.00014196	0.000786205	FALSE	0.0715998
1366	ibs	IBS	8.98786e-05	0.000616946	FALSE	0.101123
1366	loneliness	Loneliness/isolation	0.000159609		FALSE	0.00269613
1366	mcp	MCP (excluded, see README)	0.00012307	0.000776774	FALSE	0.196304
1366	mdd	MDD	3.5569e-05	6.06244e-05	FALSE	0.408979
1366	mecfs_all	ME/CFS (all-cases)	7.62704e-05	0.000314717	FALSE	0.193335
1366	mecfs_inf	ME/CFS (infection-onset)	0.000213221	0.00118086	FALSE	0.0125679
1367	ibs	IBS	0.000245859	0.00168763	FALSE	0.000608337
1367	loneliness	Loneliness/isolation	0.00012408		FALSE	0.0146441
1367	mcp	MCP (excluded, see README)	0.000527875	0.00333176	FALSE	0.000451159
1367	mdd	MDD	0.000541599	0.00092311	FALSE	0.00201116
1367	mecfs_all	ME/CFS (all-cases)	0.000213801	0.000882214	FALSE	0.0116965
1367	mecfs_inf	ME/CFS (infection-onset)	0.000226373	0.0012537	FALSE	0.00954475
1368	ibs	IBS	8.8581e-05	0.000608039	FALSE	0.103888
1368	loneliness	Loneliness/isolation	5.13255e-05		FALSE	0.168853
1368	mcp	MCP (excluded, see README)	0.000151833	0.000958316	FALSE	0.148044
1368	mdd	MDD	0.000223417	0.000380795	FALSE	0.103835
1368	mecfs_inf	ME/CFS (infection-onset)	0.000135767	0.000751904	FALSE	0.0711657
1369	ibs	IBS	0.000133637	0.000917316	FALSE	0.0274625
1369	loneliness	Loneliness/isolation	8.40794e-05		FALSE	0.0568029
1369	mcp	MCP (excluded, see README)	0.000412235	0.00260188	FALSE	0.00289501
1369	mdd	MDD	0.000220512	0.000375844	FALSE	0.101866
1369	mecfs_all	ME/CFS (all-cases)	6.78086e-05	0.000279801	FALSE	0.210895
1370	ibs	IBS	1.9326e-05	0.000132658	FALSE	0.361319
1370	loneliness	Loneliness/isolation	8.86675e-05		FALSE	0.031397
1370	mdd	MDD	0.000193467	0.000329749	FALSE	0.0983633
1370	mecfs_all	ME/CFS (all-cases)	0.000135503	0.000559132	FALSE	0.0418037
1370	mecfs_inf	ME/CFS (infection-onset)	0.000145397	0.000805238	FALSE	0.0350689
1371	ibs	IBS	0.000189469	0.00130055	FALSE	0.00366557
1371	loneliness	Loneliness/isolation	3.88096e-05		FALSE	0.220622
1371	mdd	MDD	0.000571421	0.00097394	FALSE	0.000723336
1372	ibs	IBS	0.000165633	0.00113694	FALSE	0.0108747
1372	loneliness	Loneliness/isolation	0.000122718		FALSE	0.0136904
1372	mcp	MCP (excluded, see README)	0.000478467	0.00301991	FALSE	0.000971932
1372	mdd	MDD	0.000409679	0.000698263	FALSE	0.0115112
1372	mecfs_all	ME/CFS (all-cases)	1.1953e-05	4.93221e-05	FALSE	0.435133
1372	mecfs_inf	ME/CFS (infection-onset)	6.57146e-05	0.00036394	FALSE	0.227708
1373	ibs	IBS	0.000137667	0.000944975	FALSE	0.0299516
1373	loneliness	Loneliness/isolation	7.90768e-05		FALSE	0.0775287
1373	mcp	MCP (excluded, see README)	0.000474778	0.00299663	FALSE	0.00133579
1373	mdd	MDD	0.000772047	0.00131589	FALSE	3.65331e-05
1373	mecfs_all	ME/CFS (all-cases)	0.000244493	0.00100886	FALSE	0.00521463
1373	mecfs_inf	ME/CFS (infection-onset)	4.38366e-05	0.000242776	FALSE	0.309838
1374	ibs	IBS	3.31043e-05	0.000227235	FALSE	0.305017
1374	loneliness	Loneliness/isolation	0.000288383		FALSE	5.82816e-07
1374	mdd	MDD	0.000371663	0.000633469	FALSE	0.0177384
1374	mecfs_all	ME/CFS (all-cases)	4.67513e-05	0.000192912	FALSE	0.287622
1375	ibs	IBS	2.39265e-05	0.000164237	FALSE	0.360451
1375	loneliness	Loneliness/isolation	2.90038e-06		FALSE	0.468643
1375	mdd	MDD	0.000385552	0.000657142	FALSE	0.0202916
1375	mecfs_all	ME/CFS (all-cases)	0.000235335	0.00097107	FALSE	0.00732706
1375	mecfs_inf	ME/CFS (infection-onset)	8.96149e-05	0.000496305	FALSE	0.168204
1376	ibs	IBS	0.000272028	0.00186726	FALSE	0.000157652
1376	loneliness	Loneliness/isolation	0.000154611		FALSE	0.00328604
1376	mcp	MCP (excluded, see README)	0.000142002	0.000896269	FALSE	0.162232
1376	mdd	MDD	0.000583045	0.000993751	FALSE	0.000861556
1376	mecfs_all	ME/CFS (all-cases)	0.000417336	0.00172207	FALSE	1.06267e-05
1376	mecfs_inf	ME/CFS (infection-onset)	0.000369896	0.00204856	FALSE	9.18535e-05
1377	ibs	IBS	0.000148264	0.00101771	FALSE	0.0159175
1377	loneliness	Loneliness/isolation	9.69218e-05		FALSE	0.0332094
1377	mcp	MCP (excluded, see README)	0.000494355	0.00312019	FALSE	0.000474909
1377	mdd	MDD	0.00064219	0.00109456	FALSE	0.000189807
1377	mecfs_all	ME/CFS (all-cases)	0.000247321	0.00102053	FALSE	0.00298448
1377	mecfs_inf	ME/CFS (infection-onset)	0.000293128	0.0016234	FALSE	0.000814949
1378	ibs	IBS	7.12521e-05	0.000489089	FALSE	0.157605
1378	mcp	MCP (excluded, see README)	8.29255e-05	0.000523396	FALSE	0.281703
1378	mdd	MDD	0.000353693	0.00060284	FALSE	0.0271955
1379	ibs	IBS	7.70117e-06	5.28625e-05	FALSE	0.438835
1379	loneliness	Loneliness/isolation	0.000145379		FALSE	0.00243379
1379	mcp	MCP (excluded, see README)	0.000120309	0.000759349	FALSE	0.175537
1379	mdd	MDD	7.07122e-05	0.000120523	FALSE	0.31563
1379	mecfs_all	ME/CFS (all-cases)	2.08245e-05	8.5929e-05	FALSE	0.385613
1379	mecfs_inf	ME/CFS (infection-onset)	0.000112165	0.000621195	FALSE	0.0870238
1380	ibs	IBS	0.000256165	0.00175837	FALSE	0.000424981
1380	loneliness	Loneliness/isolation	9.32826e-06		FALSE	0.422361
1380	mdd	MDD	0.000627115	0.00106886	FALSE	0.000620407
1380	mecfs_all	ME/CFS (all-cases)	8.92869e-05	0.000368428	FALSE	0.161934
1380	mecfs_inf	ME/CFS (infection-onset)	1.25894e-05	6.97226e-05	FALSE	0.435623
1381	ibs	IBS	0.000234422	0.00160912	FALSE	0.00112754
1381	loneliness	Loneliness/isolation	0.000126239		FALSE	0.0145004
1381	mcp	MCP (excluded, see README)	0.0002129	0.00134375	FALSE	0.0806651
1381	mdd	MDD	0.000223686	0.000381255	FALSE	0.108437
1381	mecfs_all	ME/CFS (all-cases)	0.000217902	0.000899137	FALSE	0.011458
1381	mecfs_inf	ME/CFS (infection-onset)	8.63505e-05	0.000478226	FALSE	0.176339
1382	ibs	IBS	1.77807e-05	0.00012205	FALSE	0.385907
1382	loneliness	Loneliness/isolation	2.23177e-05		FALSE	0.325809
1382	mdd	MDD	0.000440051	0.00075003	FALSE	0.00673615
1383	ibs	IBS	0.000226977	0.00155802	FALSE	0.000870814
1383	loneliness	Loneliness/isolation	4.11696e-05		FALSE	0.210598
1383	mdd	MDD	4.06559e-05	6.92946e-05	FALSE	0.393861
1383	mecfs_all	ME/CFS (all-cases)	2.09796e-05	8.6569e-05	FALSE	0.393124
1384	ibs	IBS	2.27704e-05	0.000156301	FALSE	0.338162
1384	mdd	MDD	0.000187707	0.00031993	FALSE	0.102351
1385	loneliness	Loneliness/isolation	1.88641e-05		FALSE	0.29102
1385	mdd	MDD	0.000152224	0.000259453	FALSE	0.100228
1386	loneliness	Loneliness/isolation	9.47647e-05		FALSE	0.0223115
1386	mcp	MCP (excluded, see README)	1.42444e-05	8.99057e-05	FALSE	0.440711
1386	mdd	MDD	0.000314397	0.000535864	FALSE	0.019882
1387	ibs	IBS	0.000114469	0.00078574	FALSE	0.0498484
1387	loneliness	Loneliness/isolation	4.8764e-05		FALSE	0.174232
1387	mcp	MCP (excluded, see README)	0.000490246	0.00309426	FALSE	0.000661922
1387	mdd	MDD	0.000607345	0.00103517	FALSE	0.00049868
1387	mecfs_all	ME/CFS (all-cases)	0.000173033	0.000713994	FALSE	0.0268637
1387	mecfs_inf	ME/CFS (infection-onset)	5.66982e-05	0.000314006	FALSE	0.254839
1388	loneliness	Loneliness/isolation	2.63773e-05		FALSE	0.29765
1388	mcp	MCP (excluded, see README)	0.000529682	0.00334317	FALSE	0.000254205
1388	mdd	MDD	0.000365742	0.000623377	FALSE	0.0184792
1389	ibs	IBS	0.000194166	0.0013328	FALSE	0.00525322
1389	loneliness	Loneliness/isolation	7.81866e-05		FALSE	0.0828733
1389	mcp	MCP (excluded, see README)	0.000311678	0.0019672	FALSE	0.0226788
1389	mdd	MDD	0.000705176	0.00120191	FALSE	0.000150805
1389	mecfs_all	ME/CFS (all-cases)	0.000354893	0.00146441	FALSE	0.000184977
1389	mecfs_inf	ME/CFS (infection-onset)	0.00043874	0.00242983	FALSE	1.15791e-05
1390	ibs	IBS	2.60799e-05	0.000179018	FALSE	0.334444
1390	loneliness	Loneliness/isolation	0.000291224		FALSE	1.88392e-07
1390	mcp	MCP (excluded, see README)	0.000657919	0.00415255	FALSE	7.10091e-06
1390	mdd	MDD	0.000306474	0.000522359	FALSE	0.0341575
1391	ibs	IBS	0.000202102	0.00138727	FALSE	0.00274781
1391	loneliness	Loneliness/isolation	8.9772e-05		FALSE	0.048882
1391	mcp	MCP (excluded, see README)	0.000303013	0.00191251	FALSE	0.020626
1391	mdd	MDD	0.00054176	0.000923386	FALSE	0.00154925
1391	mecfs_inf	ME/CFS (infection-onset)	1.55186e-05	8.59451e-05	FALSE	0.420244
1392	ibs	IBS	8.16754e-05	0.000560637	FALSE	0.0750033
1392	mcp	MCP (excluded, see README)	0.000103101	0.00065074	FALSE	0.184241
1392	mecfs_all	ME/CFS (all-cases)	9.80461e-05	0.000404571	FALSE	0.0870971
1392	mecfs_inf	ME/CFS (infection-onset)	3.03017e-05	0.000167817	FALSE	0.327298
1393	ibs	IBS	2.16764e-05	0.000148792	FALSE	0.346218
1393	loneliness	Loneliness/isolation	2.82412e-05		FALSE	0.261068
1393	mdd	MDD	5.22609e-05	8.90743e-05	FALSE	0.351224
1393	mecfs_inf	ME/CFS (infection-onset)	0.000119931	0.000664201	FALSE	0.0643202
1394	ibs	IBS	3.70129e-05	0.000254064	FALSE	0.274671
1394	mcp	MCP (excluded, see README)	2.2786e-05	0.000143817	FALSE	0.420969
1394	mdd	MDD	0.000394577	0.000672524	FALSE	0.00963803
1395	ibs	IBS	0.00014745	0.00101213	FALSE	0.0126163
1395	loneliness	Loneliness/isolation	0.000123937		FALSE	0.00779151
1395	mcp	MCP (excluded, see README)	0.000957637	0.00604427	FALSE	3.30237e-10
1395	mdd	MDD	2.92274e-05	4.98157e-05	FALSE	0.414353
1395	mecfs_all	ME/CFS (all-cases)	3.48859e-05	0.000143951	FALSE	0.322249
1395	mecfs_inf	ME/CFS (infection-onset)	8.97683e-05	0.000497155	FALSE	0.136598
1396	ibs	IBS	0.000105859	0.00072664	FALSE	0.0724795
1396	loneliness	Loneliness/isolation	0.000122101		FALSE	0.0167753
1396	mdd	MDD	0.000328254	0.000559482	FALSE	0.0375433
1396	mecfs_inf	ME/CFS (infection-onset)	3.63179e-05	0.000201136	FALSE	0.339677
1397	ibs	IBS	0.000216383	0.0014853	FALSE	0.00111287
1397	loneliness	Loneliness/isolation	0.000163881		FALSE	0.00134072
1397	mcp	MCP (excluded, see README)	0.000262724	0.00165822	FALSE	0.0320954
1398	ibs	IBS	2.03821e-05	0.000139907	FALSE	0.376948
1398	loneliness	Loneliness/isolation	0.000161353		FALSE	0.00272812
1398	mcp	MCP (excluded, see README)	0.000325164	0.00205232	FALSE	0.0171886
1398	mdd	MDD	6.21719e-05	0.000105967	FALSE	0.353534
1398	mecfs_all	ME/CFS (all-cases)	5.85568e-05	0.000241625	FALSE	0.25279
1399	ibs	IBS	0.000286037	0.00196342	FALSE	5.87171e-05
1399	loneliness	Loneliness/isolation	0.000319547		FALSE	4.60142e-08
1399	mcp	MCP (excluded, see README)	0.000173783	0.00109686	FALSE	0.110728
1399	mecfs_all	ME/CFS (all-cases)	0.000137437	0.000567113	FALSE	0.0595489
1399	mecfs_inf	ME/CFS (infection-onset)	7.42995e-05	0.000411486	FALSE	0.196596
1400	ibs	IBS	4.33478e-05	0.000297548	FALSE	0.233665
1400	loneliness	Loneliness/isolation	0.000115281		FALSE	0.0103641
1400	mcp	MCP (excluded, see README)	6.79583e-05	0.000428929	FALSE	0.28903
1400	mdd	MDD	0.00032255	0.00054976	FALSE	0.0214787
1401	ibs	IBS	0.000226375	0.00155388	FALSE	0.00149006
1401	loneliness	Loneliness/isolation	0.000176366		FALSE	0.00138785
1401	mcp	MCP (excluded, see README)	0.000725912	0.0045817	FALSE	5.68973e-06
1401	mdd	MDD	0.000402578	0.000686161	FALSE	0.0156911
1401	mecfs_all	ME/CFS (all-cases)	0.000246736	0.00101811	FALSE	0.00515972
1401	mecfs_inf	ME/CFS (infection-onset)	0.000204505	0.00113259	FALSE	0.0174256
1402	ibs	IBS	3.63903e-05	0.00024979	FALSE	0.265524
1402	loneliness	Loneliness/isolation	0.000182798		FALSE	0.000180959
1402	mcp	MCP (excluded, see README)	0.000192558	0.00121536	FALSE	0.0669515
1402	mecfs_inf	ME/CFS (infection-onset)	5.95578e-05	0.000329843	FALSE	0.219362
1403	ibs	IBS	4.83449e-05	0.00033185	FALSE	0.202851
1403	loneliness	Loneliness/isolation	0.000151001		FALSE	0.00115394
1403	mdd	MDD	5.82494e-05	9.92813e-05	FALSE	0.336283
1403	mecfs_all	ME/CFS (all-cases)	0.000157779	0.000651051	FALSE	0.0226728
1403	mecfs_inf	ME/CFS (infection-onset)	5.89777e-05	0.00032663	FALSE	0.217463
1404	ibs	IBS	0.000193509	0.00132828	FALSE	0.00250643
1404	loneliness	Loneliness/isolation	0.000186858		FALSE	0.000293304
1404	mcp	MCP (excluded, see README)	0.000179357	0.00113204	FALSE	0.0941457
1404	mdd	MDD	0.000290528	0.000495181	FALSE	0.0405692
1404	mecfs_all	ME/CFS (all-cases)	0.000358203	0.00147807	FALSE	4.23988e-05
1404	mecfs_inf	ME/CFS (infection-onset)	0.000242883	0.00134514	FALSE	0.00338046
1405	ibs	IBS	0.000166039	0.00113973	FALSE	0.0065751
1405	loneliness	Loneliness/isolation	0.000119235		FALSE	0.0102539
1405	mdd	MDD	0.000994815	0.00169558	FALSE	2.63761e-08
1405	mecfs_all	ME/CFS (all-cases)	7.14076e-05	0.000294652	FALSE	0.185605
1405	mecfs_inf	ME/CFS (infection-onset)	0.000152888	0.000846725	FALSE	0.0364233
1406	ibs	IBS	4.88395e-05	0.000335245	FALSE	0.178679
1406	loneliness	Loneliness/isolation	9.05803e-05		FALSE	0.018928
1406	mcp	MCP (excluded, see README)	0.00049092	0.00309851	FALSE	5.03647e-05
1406	mdd	MDD	0.000373557	0.000636698	FALSE	0.00467477
1406	mecfs_all	ME/CFS (all-cases)	1.00627e-05	4.15223e-05	FALSE	0.427802
1407	loneliness	Loneliness/isolation	4.71372e-05		FALSE	0.124248
1407	mcp	MCP (excluded, see README)	0.000109571	0.000691572	FALSE	0.157932
1407	mdd	MDD	0.000371466	0.000633132	FALSE	0.00439242
1408	loneliness	Loneliness/isolation	9.69993e-06		FALSE	0.377491
1408	mdd	MDD	0.000583503	0.000994533	FALSE	7.38775e-06
1408	mecfs_all	ME/CFS (all-cases)	5.5363e-05	0.000228446	FALSE	0.170486
1409	ibs	IBS	7.17927e-05	0.0004928	FALSE	0.0959421
1409	loneliness	Loneliness/isolation	8.75222e-05		FALSE	0.0231718
1409	mdd	MDD	5.52442e-05	9.41592e-05	FALSE	0.330197
1409	mecfs_inf	ME/CFS (infection-onset)	4.06415e-07	2.25081e-06	FALSE	0.483726
1410	ibs	IBS	0.000103211	0.000708465	FALSE	0.0552971
1410	loneliness	Loneliness/isolation	0.000160096		FALSE	0.00117228
1410	mcp	MCP (excluded, see README)	0.000552082	0.00348454	FALSE	7.38611e-05
1410	mdd	MDD	0.000278379	0.000474474	FALSE	0.0430287
1410	mecfs_all	ME/CFS (all-cases)	2.68613e-06	1.10839e-05	FALSE	0.47468
1411	ibs	IBS	6.56066e-05	0.000450338	FALSE	0.146936
1411	loneliness	Loneliness/isolation	0.000155219		FALSE	0.00144738
1411	mcp	MCP (excluded, see README)	0.000248454	0.00156815	FALSE	0.0331344
1411	mecfs_inf	ME/CFS (infection-onset)	2.02283e-05	0.000112028	FALSE	0.390923
1412	ibs	IBS	0.000163811	0.00112443	FALSE	0.0143923
1412	loneliness	Loneliness/isolation	7.42117e-05		FALSE	0.093241
1412	mcp	MCP (excluded, see README)	0.000272907	0.00172249	FALSE	0.0384779
1412	mdd	MDD	0.000392676	0.000669284	FALSE	0.0178482
1413	ibs	IBS	0.000154968	0.00106373	FALSE	0.0114698
1413	loneliness	Loneliness/isolation	0.000112066		FALSE	0.0162514
1413	mcp	MCP (excluded, see README)	0.000995927	0.00628594	FALSE	2.29684e-10
1413	mdd	MDD	0.000617567	0.00105259	FALSE	0.000231422
1413	mecfs_all	ME/CFS (all-cases)	0.000368018	0.00151856	FALSE	3.06333e-05
1413	mecfs_inf	ME/CFS (infection-onset)	0.000238313	0.00131983	FALSE	0.00404697
1414	ibs	IBS	0.000306855	0.00210632	FALSE	3.95458e-05
1414	loneliness	Loneliness/isolation	0.000142611		FALSE	0.00666932
1414	mcp	MCP (excluded, see README)	0.00092139	0.00581549	FALSE	2.41317e-08
1414	mdd	MDD	0.000120871	0.000206015	FALSE	0.243585
1414	mecfs_all	ME/CFS (all-cases)	0.000393353	0.00162311	FALSE	3.73018e-05
1414	mecfs_inf	ME/CFS (infection-onset)	0.000247308	0.00136964	FALSE	0.00558029
1415	mdd	MDD	0.000120187	0.000204848	FALSE	0.0149706
1415	mecfs_all	ME/CFS (all-cases)	0.00030763	0.00126939	FALSE	2.70915e-13
1415	mecfs_inf	ME/CFS (infection-onset)	0.000251059	0.00139041	FALSE	2.68733e-10
1416	mecfs_all	ME/CFS (all-cases)	6.04001e-05	0.000249231	FALSE	0.00178823
1416	mecfs_inf	ME/CFS (infection-onset)	4.32382e-05	0.000239462	FALSE	0.011704
1417	loneliness	Loneliness/isolation	5.90505e-07		FALSE	0.401432
1417	mcp	MCP (excluded, see README)	7.30186e-06	4.60867e-05	FALSE	0.312733
1417	mecfs_all	ME/CFS (all-cases)	4.76127e-05	0.000196466	FALSE	0.00532183
1417	mecfs_inf	ME/CFS (infection-onset)	7.05181e-05	0.000390543	FALSE	0.000500312
1418	ibs	IBS	4.48531e-05	0.000307881	FALSE	0.249227
1418	mcp	MCP (excluded, see README)	0.000140571	0.000887233	FALSE	0.160203
1418	mdd	MDD	0.000293682	0.000500557	FALSE	0.0472462
1418	mecfs_all	ME/CFS (all-cases)	0.000241311	0.000995731	FALSE	0.00437894
1418	mecfs_inf	ME/CFS (infection-onset)	0.000125604	0.000695623	FALSE	0.0816832
1419	ibs	IBS	3.70081e-05	0.000254032	FALSE	0.275456
1419	loneliness	Loneliness/isolation	4.27346e-05		FALSE	0.192203
1419	mcp	MCP (excluded, see README)	0.000321238	0.00202754	FALSE	0.0114525
1419	mdd	MDD	0.000492702	0.000839769	FALSE	0.00216724
1420	ibs	IBS	0.000139652	0.000958599	FALSE	0.0234387
1420	loneliness	Loneliness/isolation	0.00014614		FALSE	0.00420953
1420	mcp	MCP (excluded, see README)	0.00032074	0.0020244	FALSE	0.0149013
1420	mdd	MDD	0.000515171	0.000878066	FALSE	0.00218877
1420	mecfs_all	ME/CFS (all-cases)	0.000259878	0.00107234	FALSE	0.0024021
1420	mecfs_inf	ME/CFS (infection-onset)	0.000145694	0.000806882	FALSE	0.0535798
1421	ibs	IBS	0.000157414	0.00108052	FALSE	0.00446653
1421	loneliness	Loneliness/isolation	1.70826e-05		FALSE	0.336005
1421	mcp	MCP (excluded, see README)	0.00056329	0.00355529	FALSE	1.14088e-05
1421	mdd	MDD	0.000127347	0.000217052	FALSE	0.17978
1421	mecfs_all	ME/CFS (all-cases)	7.89895e-05	0.000325937	FALSE	0.135762
1422	ibs	IBS	1.83724e-05	0.000126112	FALSE	0.384931
1422	loneliness	Loneliness/isolation	0.000354145		FALSE	4.42931e-09
1422	mcp	MCP (excluded, see README)	0.000230559	0.00145521	FALSE	0.0586352
1422	mdd	MDD	0.000320202	0.000545757	FALSE	0.0366174
1422	mecfs_all	ME/CFS (all-cases)	0.000274223	0.00113154	FALSE	0.00178111
1422	mecfs_inf	ME/CFS (infection-onset)	0.000175447	0.000971662	FALSE	0.0296787
1423	ibs	IBS	0.000104805	0.000719403	FALSE	0.0556732
1423	loneliness	Loneliness/isolation	0.000242603		FALSE	6.56339e-06
1423	mcp	MCP (excluded, see README)	8.04546e-05	0.000507801	FALSE	0.267458
1423	mdd	MDD	0.000743953	0.00126801	FALSE	1.54136e-05
1424	ibs	IBS	0.000339391	0.00232965	FALSE	6.27745e-06
1424	loneliness	Loneliness/isolation	3.54623e-05		FALSE	0.250293
1424	mdd	MDD	0.000588431	0.00100293	FALSE	0.000861383
1424	mecfs_all	ME/CFS (all-cases)	0.000163815	0.000675955	FALSE	0.0373905
1424	mecfs_inf	ME/CFS (infection-onset)	0.000229408	0.00127051	FALSE	0.00833586
1425	ibs	IBS	0.000299314	0.00205455	FALSE	3.96881e-06
1425	loneliness	Loneliness/isolation	3.47949e-05		FALSE	0.217815
1425	mcp	MCP (excluded, see README)	0.000277294	0.00175019	FALSE	0.0160048
1425	mdd	MDD	0.000317734	0.000541551	FALSE	0.0199714
1426	ibs	IBS	5.9946e-05	0.000411482	FALSE	0.160656
1426	loneliness	Loneliness/isolation	5.20547e-05		FALSE	0.134206
1426	mcp	MCP (excluded, see README)	0.00019504	0.00123102	FALSE	0.0662018
1426	mecfs_all	ME/CFS (all-cases)	5.27842e-05	0.000217805	FALSE	0.242096
1426	mecfs_inf	ME/CFS (infection-onset)	0.000158052	0.000875324	FALSE	0.0275398
1427	ibs	IBS	0.000247572	0.00169939	FALSE	0.000890018
1427	loneliness	Loneliness/isolation	0.000339505		FALSE	7.69201e-08
1427	mcp	MCP (excluded, see README)	0.000179675	0.00113404	FALSE	0.123661
1427	mdd	MDD	0.00065639	0.00111876	FALSE	0.000486296
1427	mecfs_all	ME/CFS (all-cases)	0.000533844	0.00220282	FALSE	2.53087e-07
1427	mecfs_inf	ME/CFS (infection-onset)	0.000728888	0.00403673	FALSE	4.59777e-11
1428	ibs	IBS	3.31893e-05	0.000227818	FALSE	0.269289
1428	loneliness	Loneliness/isolation	9.98906e-05		FALSE	0.0145217
1428	mcp	MCP (excluded, see README)	0.000105754	0.000667484	FALSE	0.180904
1428	mdd	MDD	0.000395986	0.000674925	FALSE	0.0041889
1428	mecfs_all	ME/CFS (all-cases)	7.83356e-05	0.000323239	FALSE	0.137629
1428	mecfs_inf	ME/CFS (infection-onset)	9.22079e-05	0.000510666	FALSE	0.106447
1429	loneliness	Loneliness/isolation	0.000238298		FALSE	4.66873e-05
1429	mcp	MCP (excluded, see README)	0.000316964	0.00200056	FALSE	0.0211626
1429	mdd	MDD	0.000587274	0.00100096	FALSE	0.00116145
1429	mecfs_all	ME/CFS (all-cases)	0.000128905	0.000531907	FALSE	0.0836071
1430	ibs	IBS	0.000273315	0.00187609	FALSE	0.000234898
1430	loneliness	Loneliness/isolation	0.000171725		FALSE	0.00191896
1430	mdd	MDD	0.000571244	0.000973638	FALSE	0.00150382
1430	mecfs_all	ME/CFS (all-cases)	0.000104305	0.000430396	FALSE	0.129634
1430	mecfs_inf	ME/CFS (infection-onset)	0.000212228	0.00117536	FALSE	0.0152651
1431	ibs	IBS	7.62894e-05	0.000523667	FALSE	0.12102
1431	loneliness	Loneliness/isolation	0.000119374		FALSE	0.0116802
1431	mdd	MDD	0.000735973	0.00125441	FALSE	2.05087e-05
1432	ibs	IBS	8.42922e-06	5.786e-05	FALSE	0.437863
1432	loneliness	Loneliness/isolation	4.29467e-05		FALSE	0.196726
1432	mcp	MCP (excluded, see README)	0.000164644	0.00103917	FALSE	0.117443
1432	mdd	MDD	0.000259107	0.000441627	FALSE	0.062918
1432	mecfs_all	ME/CFS (all-cases)	5.44937e-06	2.24859e-05	FALSE	0.462749
1432	mecfs_inf	ME/CFS (infection-onset)	8.8113e-05	0.000487987	FALSE	0.152428
1433	ibs	IBS	9.29729e-05	0.000638186	FALSE	0.0847983
1433	loneliness	Loneliness/isolation	0.000123374		FALSE	0.0112872
1433	mcp	MCP (excluded, see README)	5.94822e-05	0.000375431	FALSE	0.325849
1433	mdd	MDD	0.000416943	0.000710644	FALSE	0.00873524
1433	mecfs_all	ME/CFS (all-cases)	6.52917e-05	0.000269416	FALSE	0.217534
1434	ibs	IBS	0.000196643	0.0013498	FALSE	0.00191642
1434	loneliness	Loneliness/isolation	0.000285729		FALSE	1.81732e-07
1434	mcp	MCP (excluded, see README)	0.000225824	0.00142532	FALSE	0.0483556
1434	mecfs_all	ME/CFS (all-cases)	3.28363e-05	0.000135494	FALSE	0.33285
1435	ibs	IBS	0.000153707	0.00105508	FALSE	0.0075731
1435	loneliness	Loneliness/isolation	2.76593e-05		FALSE	0.266903
1435	mcp	MCP (excluded, see README)	0.000193257	0.00121977	FALSE	0.0647004
1435	mdd	MDD	0.00017836	0.000303999	FALSE	0.117063
1435	mecfs_all	ME/CFS (all-cases)	1.30447e-05	5.38269e-05	FALSE	0.419723
1435	mecfs_inf	ME/CFS (infection-onset)	7.09235e-05	0.000392789	FALSE	0.178743
1436	ibs	IBS	4.74377e-05	0.000325622	FALSE	0.218701
1436	loneliness	Loneliness/isolation	1.12552e-05		FALSE	0.396226
1436	mcp	MCP (excluded, see README)	0.000730822	0.00461269	FALSE	4.49506e-07
1436	mdd	MDD	0.000333395	0.000568243	FALSE	0.0216816
1436	mecfs_all	ME/CFS (all-cases)	9.03584e-05	0.000372849	FALSE	0.128899
1436	mecfs_inf	ME/CFS (infection-onset)	0.000131762	0.000729726	FALSE	0.0569152
1437	ibs	IBS	0.000157091	0.0010783	FALSE	0.00812074
1437	loneliness	Loneliness/isolation	5.16112e-05		FALSE	0.14004
1437	mcp	MCP (excluded, see README)	0.00035418	0.00223546	FALSE	0.00494219
1437	mdd	MDD	0.000189704	0.000323334	FALSE	0.112686
1437	mecfs_inf	ME/CFS (infection-onset)	0.000107985	0.000598042	FALSE	0.0930997
1438	ibs	IBS	4.06272e-05	0.000278874	FALSE	0.248768
1438	loneliness	Loneliness/isolation	9.25889e-05		FALSE	0.0305476
1438	mcp	MCP (excluded, see README)	0.000318081	0.00200762	FALSE	0.0096197
1438	mecfs_all	ME/CFS (all-cases)	0.000216252	0.000892327	FALSE	0.00493412
1438	mecfs_inf	ME/CFS (infection-onset)	0.000315421	0.00174686	FALSE	0.000180455
1439	ibs	IBS	2.18372e-05	0.000149895	FALSE	0.338473
1439	loneliness	Loneliness/isolation	4.38317e-06		FALSE	0.44667
1439	mcp	MCP (excluded, see README)	4.90056e-06	3.09306e-05	FALSE	0.469984
1439	mdd	MDD	8.57026e-05	0.000146073	FALSE	0.263213
1439	mecfs_all	ME/CFS (all-cases)	4.84212e-05	0.000199802	FALSE	0.244293
1439	mecfs_inf	ME/CFS (infection-onset)	3.23524e-05	0.000179174	FALSE	0.31996
1440	ibs	IBS	1.21536e-05	8.34251e-05	FALSE	0.390678
1440	loneliness	Loneliness/isolation	0.000204134		FALSE	3.207e-06
1440	mdd	MDD	0.0003167	0.000539788	FALSE	0.00933011
1440	mecfs_inf	ME/CFS (infection-onset)	4.45401e-05	0.000246672	FALSE	0.241721
1441	loneliness	Loneliness/isolation	0.000229621		FALSE	2.13751e-06
1441	mdd	MDD	0.000293061	0.000499499	FALSE	0.023979
1441	mecfs_all	ME/CFS (all-cases)	0.000144113	0.000594659	FALSE	0.027327
1441	mecfs_inf	ME/CFS (infection-onset)	0.000240873	0.00133401	FALSE	0.00128439
1442	ibs	IBS	4.50966e-05	0.000309553	FALSE	0.196423
1442	loneliness	Loneliness/isolation	9.13919e-05		FALSE	0.0181524
1442	mcp	MCP (excluded, see README)	9.42246e-05	0.000594713	FALSE	0.196273
1442	mdd	MDD	0.000245367	0.000418207	FALSE	0.0384904
1442	mecfs_all	ME/CFS (all-cases)	3.05995e-05	0.000126264	FALSE	0.316883
1442	mecfs_inf	ME/CFS (infection-onset)	9.01901e-05	0.000499491	FALSE	0.101534
1443	ibs	IBS	2.54915e-05	0.000174979	FALSE	0.338831
1443	mcp	MCP (excluded, see README)	7.55968e-05	0.00047714	FALSE	0.28244
1443	mdd	MDD	0.000528117	0.000900132	FALSE	0.00135146
1443	mecfs_all	ME/CFS (all-cases)	0.000117579	0.000485169	FALSE	0.0827014
1444	ibs	IBS	0.000119468	0.000820051	FALSE	0.032391
1444	loneliness	Loneliness/isolation	8.32698e-05		FALSE	0.0467888
1444	mcp	MCP (excluded, see README)	0.000339093	0.00214023	FALSE	0.00702423
1444	mdd	MDD	0.000270158	0.000460462	FALSE	0.0473412
1445	ibs	IBS	0.000405482	0.00278332	FALSE	1.79458e-07
1445	loneliness	Loneliness/isolation	6.14815e-05		FALSE	0.129861
1445	mcp	MCP (excluded, see README)	0.000156599	0.000988397	FALSE	0.143244
1445	mdd	MDD	0.000288111	0.000491062	FALSE	0.055169
1445	mecfs_all	ME/CFS (all-cases)	3.18395e-05	0.000131381	FALSE	0.352441
1446	ibs	IBS	5.43302e-05	0.000372934	FALSE	0.200484
1446	loneliness	Loneliness/isolation	3.21676e-05		FALSE	0.256702
1446	mcp	MCP (excluded, see README)	0.00014474	0.000913548	FALSE	0.145193
1446	mdd	MDD	0.000435327	0.000741979	FALSE	0.00610821
1447	ibs	IBS	9.46317e-05	0.000649572	FALSE	0.0600133
1447	loneliness	Loneliness/isolation	8.08668e-05		FALSE	0.0438448
1447	mcp	MCP (excluded, see README)	1.43331e-05	9.04654e-05	FALSE	0.441382
1447	mdd	MDD	0.000399526	0.000680959	FALSE	0.00571602
1447	mecfs_all	ME/CFS (all-cases)	6.98567e-05	0.000288252	FALSE	0.176281
1447	mecfs_inf	ME/CFS (infection-onset)	8.13955e-05	0.000450785	FALSE	0.146445
1448	ibs	IBS	0.0001108	0.000760551	FALSE	0.0381866
1448	loneliness	Loneliness/isolation	6.22173e-05		FALSE	0.0944039
1448	mcp	MCP (excluded, see README)	3.50671e-05	0.000221331	FALSE	0.379239
1448	mdd	MDD	0.000152794	0.000260425	FALSE	0.154695
1448	mecfs_all	ME/CFS (all-cases)	1.56201e-06	6.44537e-06	FALSE	0.479384
1449	ibs	IBS	1.61396e-05	0.000110786	FALSE	0.37058
1449	loneliness	Loneliness/isolation	4.45454e-05		FALSE	0.143835
1449	mcp	MCP (excluded, see README)	0.000168059	0.00106073	FALSE	0.0732804
1449	mdd	MDD	0.000261953	0.000446477	FALSE	0.031089
1449	mecfs_all	ME/CFS (all-cases)	0.000113133	0.000466824	FALSE	0.0562291
1449	mecfs_inf	ME/CFS (infection-onset)	0.000117129	0.000648685	FALSE	0.0540327
1450	ibs	IBS	0.000189342	0.00129968	FALSE	0.00155779
1450	loneliness	Loneliness/isolation	4.40405e-05		FALSE	0.166485
1450	mdd	MDD	0.000108264	0.000184527	FALSE	0.227289
1451	ibs	IBS	0.000144217	0.000989938	FALSE	0.0205935
1451	loneliness	Loneliness/isolation	0.000195714		FALSE	0.000297538
1451	mcp	MCP (excluded, see README)	0.000295555	0.00186544	FALSE	0.0224016
1451	mdd	MDD	0.000722056	0.00123068	FALSE	5.43967e-05
1451	mecfs_all	ME/CFS (all-cases)	0.000233755	0.000964552	FALSE	0.00539852
1451	mecfs_inf	ME/CFS (infection-onset)	0.000285454	0.0015809	FALSE	0.00132802
1452	loneliness	Loneliness/isolation	8.60739e-05		FALSE	0.0299651
1452	mcp	MCP (excluded, see README)	0.000119741	0.000755763	FALSE	0.155723
1452	mdd	MDD	0.00039422	0.000671915	FALSE	0.00481263
1453	ibs	IBS	0.000139544	0.00095786	FALSE	0.0355317
1453	loneliness	Loneliness/isolation	3.45119e-05		FALSE	0.270304
1453	mcp	MCP (excluded, see README)	0.000574454	0.00362575	FALSE	0.000335311
1453	mdd	MDD	0.000807094	0.00137563	FALSE	4.15816e-05
1453	mecfs_inf	ME/CFS (infection-onset)	0.000123515	0.000684052	FALSE	0.105742
1454	loneliness	Loneliness/isolation	9.54135e-05		FALSE	0.0249984
1454	mcp	MCP (excluded, see README)	1.76864e-05	0.00011163	FALSE	0.432012
1454	mdd	MDD	0.000404117	0.000688784	FALSE	0.00589373
1454	mecfs_inf	ME/CFS (infection-onset)	9.00958e-06	4.98969e-05	FALSE	0.44215
1455	loneliness	Loneliness/isolation	8.20971e-05		FALSE	0.0365252
1455	mcp	MCP (excluded, see README)	0.00019656	0.00124062	FALSE	0.0545881
1455	mdd	MDD	4.21446e-05	7.1832e-05	FALSE	0.372077
1456	loneliness	Loneliness/isolation	0.000152358		FALSE	0.00199811
1456	mcp	MCP (excluded, see README)	0.000362337	0.00228695	FALSE	0.0052242
1456	mdd	MDD	0.000108623	0.000185138	FALSE	0.241699
1456	mecfs_all	ME/CFS (all-cases)	0.000165229	0.00068179	FALSE	0.0255902
1456	mecfs_inf	ME/CFS (infection-onset)	0.000197067	0.00109139	FALSE	0.0121601
1457	ibs	IBS	5.98541e-05	0.000410851	FALSE	0.16832
1457	mcp	MCP (excluded, see README)	0.00031475	0.00198659	FALSE	0.0111761
1457	mdd	MDD	0.000315425	0.000537616	FALSE	0.026523
1457	mecfs_all	ME/CFS (all-cases)	3.7478e-05	0.000154647	FALSE	0.311002
1457	mecfs_inf	ME/CFS (infection-onset)	2.74072e-05	0.000151787	FALSE	0.358376
1458	ibs	IBS	6.44684e-06	4.42525e-05	FALSE	0.443366
1458	loneliness	Loneliness/isolation	8.90068e-05		FALSE	0.0293268
1458	mdd	MDD	0.000226155	0.000385462	FALSE	0.0660068
1459	ibs	IBS	2.45845e-05	0.000168753	FALSE	0.327537
1459	loneliness	Loneliness/isolation	8.43563e-05		FALSE	0.0363281
1459	mcp	MCP (excluded, see README)	0.000308633	0.00194798	FALSE	0.0087389
1459	mdd	MDD	0.000495829	0.000845099	FALSE	0.00103527
1459	mecfs_all	ME/CFS (all-cases)	2.33526e-05	9.63607e-05	FALSE	0.366313
1459	mecfs_inf	ME/CFS (infection-onset)	0.000117694	0.000651812	FALSE	0.0664755
1460	ibs	IBS	0.000218727	0.00150139	FALSE	0.000720561
1460	loneliness	Loneliness/isolation	0.000144554		FALSE	0.00287301
1460	mcp	MCP (excluded, see README)	0.000520992	0.00328832	FALSE	0.00016513
1460	mdd	MDD	0.000339029	0.000577847	FALSE	0.0199996
1460	mecfs_all	ME/CFS (all-cases)	0.000232236	0.000958285	FALSE	0.0035529
1460	mecfs_inf	ME/CFS (infection-onset)	0.000310839	0.00172149	FALSE	0.000287345
1461	ibs	IBS	0.000218533	0.00150006	FALSE	0.00175407
1461	mcp	MCP (excluded, see README)	0.000726513	0.00458549	FALSE	4.18332e-06
1461	mdd	MDD	0.00050998	0.000869218	FALSE	0.00303387
1461	mecfs_all	ME/CFS (all-cases)	0.000319372	0.00131784	FALSE	0.000475799
1461	mecfs_inf	ME/CFS (infection-onset)	0.000275426	0.00152536	FALSE	0.00234283
1462	loneliness	Loneliness/isolation	0.000170438		FALSE	0.000825169
1462	mcp	MCP (excluded, see README)	4.15775e-05	0.000262422	FALSE	0.369081
1462	mdd	MDD	0.000452988	0.000772081	FALSE	0.0042653
1462	mecfs_all	ME/CFS (all-cases)	0.000131333	0.000541924	FALSE	0.0605322
1462	mecfs_inf	ME/CFS (infection-onset)	0.000213583	0.00118287	FALSE	0.00834991
1463	ibs	IBS	7.60137e-05	0.000521775	FALSE	0.108431
1463	loneliness	Loneliness/isolation	3.67441e-05		FALSE	0.2135
1463	mdd	MDD	0.000112816	0.000192285	FALSE	0.22527
1463	mecfs_all	ME/CFS (all-cases)	6.83581e-06	2.82068e-05	FALSE	0.45268
1464	ibs	IBS	6.92328e-05	0.000475229	FALSE	0.141561
1464	loneliness	Loneliness/isolation	0.00011792		FALSE	0.0121174
1464	mcp	MCP (excluded, see README)	0.000601326	0.00379536	FALSE	2.85055e-05
1464	mdd	MDD	0.00103314	0.0017609	FALSE	1.6406e-08
1464	mecfs_all	ME/CFS (all-cases)	0.000198682	0.000819829	FALSE	0.0108754
1464	mecfs_inf	ME/CFS (infection-onset)	0.000272785	0.00151074	FALSE	0.00129527
1465	ibs	IBS	0.000136	0.00093353	FALSE	0.0203661
1465	loneliness	Loneliness/isolation	0.000242096		FALSE	6.01202e-06
1465	mcp	MCP (excluded, see README)	0.000367087	0.00231692	FALSE	0.00471557
1465	mecfs_all	ME/CFS (all-cases)	3.95281e-05	0.000163106	FALSE	0.305086
1465	mecfs_inf	ME/CFS (infection-onset)	5.62586e-05	0.000311572	FALSE	0.243568
1466	ibs	IBS	0.000107209	0.000735907	FALSE	0.0758721
1466	loneliness	Loneliness/isolation	0.000391358		FALSE	1.16366e-09
1466	mcp	MCP (excluded, see README)	0.000709693	0.00447933	FALSE	1.36676e-05
1466	mdd	MDD	0.000672717	0.00114659	FALSE	0.000362281
1466	mecfs_all	ME/CFS (all-cases)	0.000542761	0.00223961	FALSE	1.50969e-07
1466	mecfs_inf	ME/CFS (infection-onset)	0.000332174	0.00183965	FALSE	0.000634395
1467	ibs	IBS	0.000166841	0.00114523	FALSE	0.00760546
1467	loneliness	Loneliness/isolation	6.54155e-05		FALSE	0.0992529
1467	mdd	MDD	0.000304354	0.000518745	FALSE	0.0352524
1468	ibs	IBS	5.55919e-05	0.000381595	FALSE	0.202777
1468	loneliness	Loneliness/isolation	0.000304501		FALSE	1.63753e-07
1468	mcp	MCP (excluded, see README)	0.000322464	0.00203528	FALSE	0.0146229
1468	mdd	MDD	0.00040961	0.000698146	FALSE	0.0107448
1468	mecfs_inf	ME/CFS (infection-onset)	0.000102738	0.000568985	FALSE	0.12376
1469	ibs	IBS	6.0981e-05	0.000418587	FALSE	0.148445
1469	loneliness	Loneliness/isolation	0.000119332		FALSE	0.00659631
1469	mcp	MCP (excluded, see README)	0.000261338	0.00164947	FALSE	0.0205494
1469	mdd	MDD	0.000412876	0.000703712	FALSE	0.00436882
1470	ibs	IBS	5.15053e-05	0.000353543	FALSE	0.209276
1470	loneliness	Loneliness/isolation	0.000179714		FALSE	0.000470399
1470	mcp	MCP (excluded, see README)	0.000208842	0.00131814	FALSE	0.0651428
1470	mdd	MDD	0.000885974	0.00151007	FALSE	6.64131e-07
1470	mecfs_all	ME/CFS (all-cases)	0.000104707	0.000432057	FALSE	0.104811
1471	ibs	IBS	0.000162564	0.00111587	FALSE	0.00598279
1471	loneliness	Loneliness/isolation	9.78001e-05		FALSE	0.0230911
1471	mcp	MCP (excluded, see README)	0.000120198	0.000758645	FALSE	0.170365
1471	mdd	MDD	0.00031228	0.000532255	FALSE	0.0250184
1471	mecfs_all	ME/CFS (all-cases)	0.000162502	0.000670536	FALSE	0.0225299
1471	mecfs_inf	ME/CFS (infection-onset)	6.26199e-05	0.000346802	FALSE	0.210961
1472	ibs	IBS	0.00021873	0.00150141	FALSE	0.00153913
1472	loneliness	Loneliness/isolation	0.000478782		FALSE	5.19313e-14
1472	mcp	MCP (excluded, see README)	5.96269e-05	0.000376344	FALSE	0.33102
1472	mdd	MDD	0.000479726	0.000817653	FALSE	0.00430714
1472	mecfs_all	ME/CFS (all-cases)	0.000139271	0.000574678	FALSE	0.0610967
1472	mecfs_inf	ME/CFS (infection-onset)	1.23593e-05	6.84485e-05	FALSE	0.434711
1473	ibs	IBS	0.000201895	0.00138585	FALSE	0.00147786
1473	loneliness	Loneliness/isolation	0.000135264		FALSE	0.00455962
1473	mcp	MCP (excluded, see README)	1.28033e-05	8.08102e-05	FALSE	0.449366
1473	mdd	MDD	0.000537775	0.000916594	FALSE	0.000862939
1473	mecfs_all	ME/CFS (all-cases)	6.89073e-05	0.000284335	FALSE	0.193147
1473	mecfs_inf	ME/CFS (infection-onset)	1.72713e-05	9.56521e-05	FALSE	0.405495
1474	ibs	IBS	6.22718e-05	0.000427447	FALSE	0.178837
1474	loneliness	Loneliness/isolation	0.000164648		FALSE	0.00175739
1474	mcp	MCP (excluded, see README)	0.000545951	0.00344585	FALSE	0.000215088
1474	mdd	MDD	0.00128106	0.00218346	FALSE	1.22935e-10
1474	mecfs_all	ME/CFS (all-cases)	0.000133532	0.000550996	FALSE	0.0665401
1474	mecfs_inf	ME/CFS (infection-onset)	0.000186316	0.00103186	FALSE	0.0220287
1475	ibs	IBS	4.87204e-05	0.000334427	FALSE	0.226298
1475	loneliness	Loneliness/isolation	9.85579e-05		FALSE	0.0313388
1475	mcp	MCP (excluded, see README)	0.000398761	0.00251684	FALSE	0.00336273
1475	mdd	MDD	0.000730291	0.00124472	FALSE	4.17968e-05
1475	mecfs_inf	ME/CFS (infection-onset)	7.41254e-05	0.000410521	FALSE	0.192599
1476	ibs	IBS	4.14402e-05	0.000284454	FALSE	0.280071
1476	loneliness	Loneliness/isolation	0.000177373		FALSE	0.00168415
1476	mdd	MDD	0.000272543	0.000464527	FALSE	0.0737354
1476	mecfs_all	ME/CFS (all-cases)	4.67515e-05	0.000192912	FALSE	0.302037
1476	mecfs_inf	ME/CFS (infection-onset)	0.000114756	0.00063554	FALSE	0.11711
1477	ibs	IBS	6.38295e-05	0.000438139	FALSE	0.169135
1477	loneliness	Loneliness/isolation	0.000212865		FALSE	9.06022e-05
1477	mcp	MCP (excluded, see README)	0.000513229	0.00323932	FALSE	0.000365087
1477	mdd	MDD	0.000673009	0.00114709	FALSE	0.000120739
1477	mecfs_inf	ME/CFS (infection-onset)	0.000155666	0.000862112	FALSE	0.0419305
1478	loneliness	Loneliness/isolation	0.000433448		FALSE	3.65078e-12
1478	mcp	MCP (excluded, see README)	0.000148691	0.000938486	FALSE	0.15012
1478	mdd	MDD	0.000331876	0.000565655	FALSE	0.0308391
1478	mecfs_all	ME/CFS (all-cases)	0.000119864	0.000494599	FALSE	0.0892231
1478	mecfs_inf	ME/CFS (infection-onset)	0.00011311	0.000626426	FALSE	0.105991
1479	ibs	IBS	0.000104376	0.000716462	FALSE	0.0684398
1479	loneliness	Loneliness/isolation	0.000223736		FALSE	6.34806e-05
1479	mcp	MCP (excluded, see README)	0.000299143	0.00188809	FALSE	0.0225294
1479	mdd	MDD	0.000246933	0.000420877	FALSE	0.081348
1480	ibs	IBS	3.66233e-06	2.5139e-05	FALSE	0.469605
1480	loneliness	Loneliness/isolation	0.000131665		FALSE	0.0126509
1480	mcp	MCP (excluded, see README)	0.000242295	0.00152928	FALSE	0.0595897
1480	mdd	MDD	0.000333769	0.000568881	FALSE	0.0399684
1480	mecfs_all	ME/CFS (all-cases)	0.00032907	0.00135785	FALSE	0.000511623
1480	mecfs_inf	ME/CFS (infection-onset)	0.000368912	0.00204311	FALSE	0.000174841
1481	ibs	IBS	9.68405e-05	0.000664734	FALSE	0.0971667
1481	loneliness	Loneliness/isolation	0.000292925		FALSE	1.98674e-06
1481	mcp	MCP (excluded, see README)	0.000527869	0.00333172	FALSE	0.000700805
1481	mdd	MDD	0.000614818	0.00104791	FALSE	0.000979449
1481	mecfs_all	ME/CFS (all-cases)	0.000320809	0.00132377	FALSE	0.000748245
1481	mecfs_inf	ME/CFS (infection-onset)	0.000304752	0.00168778	FALSE	0.0014929
1482	ibs	IBS	0.000196298	0.00134743	FALSE	0.00620635
1482	loneliness	Loneliness/isolation	4.86587e-05		FALSE	0.197044
1482	mcp	MCP (excluded, see README)	0.000376537	0.00237657	FALSE	0.0104459
1482	mdd	MDD	0.000384275	0.000654964	FALSE	0.0247965
1482	mecfs_all	ME/CFS (all-cases)	0.000487187	0.0020103	FALSE	2.13541e-06
1482	mecfs_inf	ME/CFS (infection-onset)	0.000299597	0.00165923	FALSE	0.00190784
1483	ibs	IBS	0.000514858	0.0035341	FALSE	8.29506e-10
1483	loneliness	Loneliness/isolation	0.000222805		FALSE	0.00016649
1483	mcp	MCP (excluded, see README)	0.000433419	0.00273559	FALSE	0.00400922
1483	mdd	MDD	0.000404252	0.000689014	FALSE	0.0191118
1483	mecfs_all	ME/CFS (all-cases)	0.000139888	0.000577224	FALSE	0.0731194
1483	mecfs_inf	ME/CFS (infection-onset)	0.000184163	0.00101993	FALSE	0.032383
1484	ibs	IBS	0.00020062	0.0013771	FALSE	0.00313665
1484	loneliness	Loneliness/isolation	0.000140671		FALSE	0.00625504
1484	mcp	MCP (excluded, see README)	0.000357665	0.00225745	FALSE	0.00911614
1484	mdd	MDD	0.00153213	0.00261139	FALSE	1.7005e-13
1484	mecfs_all	ME/CFS (all-cases)	0.000228837	0.000944259	FALSE	0.00691226
1484	mecfs_inf	ME/CFS (infection-onset)	0.000415755	0.00230254	FALSE	1.5391e-05
1485	loneliness	Loneliness/isolation	5.85314e-05		FALSE	0.123066
1485	mcp	MCP (excluded, see README)	0.0001698	0.00107172	FALSE	0.107408
1485	mdd	MDD	0.000572003	0.000974932	FALSE	0.000627999
1485	mecfs_all	ME/CFS (all-cases)	0.000163373	0.00067413	FALSE	0.0287684
1485	mecfs_inf	ME/CFS (infection-onset)	9.27669e-05	0.000513762	FALSE	0.137257
1486	ibs	IBS	0.000342724	0.00235253	FALSE	2.32738e-06
1486	loneliness	Loneliness/isolation	0.000177416		FALSE	0.000705001
1486	mcp	MCP (excluded, see README)	3.75749e-05	0.000237159	FALSE	0.383102
1486	mdd	MDD	0.000422053	0.000719354	FALSE	0.00812941
1486	mecfs_all	ME/CFS (all-cases)	9.67124e-05	0.000399068	FALSE	0.128499
1486	mecfs_inf	ME/CFS (infection-onset)	1.37495e-05	7.61472e-05	FALSE	0.426042
1487	loneliness	Loneliness/isolation	7.93306e-05		FALSE	0.0588841
1487	mcp	MCP (excluded, see README)	0.000175614	0.00110841	FALSE	0.0973431
1487	mdd	MDD	7.644e-05	0.000130286	FALSE	0.307941
1487	mecfs_all	ME/CFS (all-cases)	0.000231248	0.000954209	FALSE	0.00397987
1487	mecfs_inf	ME/CFS (infection-onset)	0.000240675	0.00133291	FALSE	0.00347332
1488	ibs	IBS	0.000136662	0.000938079	FALSE	0.0236994
1488	loneliness	Loneliness/isolation	0.000203045		FALSE	0.000147332
1488	mcp	MCP (excluded, see README)	0.000576384	0.00363793	FALSE	7.64118e-05
1488	mdd	MDD	0.000280048	0.000477319	FALSE	0.0498445
1488	mecfs_all	ME/CFS (all-cases)	3.65581e-05	0.000150851	FALSE	0.324223
1488	mecfs_inf	ME/CFS (infection-onset)	0.000130982	0.000725402	FALSE	0.068867
1489	ibs	IBS	0.000404926	0.0027795	FALSE	4.43514e-08
1489	loneliness	Loneliness/isolation	0.000176589		FALSE	0.000666248
1489	mcp	MCP (excluded, see README)	0.00085329	0.00538567	FALSE	3.45775e-08
1489	mdd	MDD	0.000678756	0.00115688	FALSE	8.97901e-05
1489	mecfs_all	ME/CFS (all-cases)	0.000305352	0.00125999	FALSE	0.000411614
1489	mecfs_inf	ME/CFS (infection-onset)	0.000227141	0.00125795	FALSE	0.00620831
1490	ibs	IBS	0.00032536	0.00223334	FALSE	1.70033e-05
1490	loneliness	Loneliness/isolation	0.000175887		FALSE	0.0013845
1490	mcp	MCP (excluded, see README)	0.000366717	0.00231459	FALSE	0.00929292
1490	mdd	MDD	3.32054e-05	5.65959e-05	FALSE	0.415835
1490	mecfs_all	ME/CFS (all-cases)	0.000102239	0.000421872	FALSE	0.130957
1491	ibs	IBS	0.000152903	0.00104956	FALSE	0.00616287
1491	loneliness	Loneliness/isolation	0.000145112		FALSE	0.00127691
1491	mcp	MCP (excluded, see README)	8.03407e-05	0.000507082	FALSE	0.244473
1491	mdd	MDD	0.000269401	0.000459172	FALSE	0.0373919
1491	mecfs_inf	ME/CFS (infection-onset)	3.85584e-06	2.13544e-05	FALSE	0.46621
1492	ibs	IBS	5.45974e-06	3.74768e-05	FALSE	0.459206
1492	loneliness	Loneliness/isolation	0.0002035		FALSE	0.000345421
1492	mcp	MCP (excluded, see README)	0.000947387	0.00597958	FALSE	1.58672e-08
1492	mecfs_all	ME/CFS (all-cases)	0.000166942	0.000688857	FALSE	0.0384573
1492	mecfs_inf	ME/CFS (infection-onset)	1.53875e-05	8.52189e-05	FALSE	0.424565
1493	ibs	IBS	0.000208194	0.00142909	FALSE	0.00282037
1493	loneliness	Loneliness/isolation	0.000134908		FALSE	0.00938962
1493	mcp	MCP (excluded, see README)	0.00025385	0.00160221	FALSE	0.0470871
1493	mdd	MDD	0.000908098	0.00154778	FALSE	2.29017e-06
1493	mecfs_all	ME/CFS (all-cases)	0.00020371	0.000840578	FALSE	0.0153664
1493	mecfs_inf	ME/CFS (infection-onset)	0.00019033	0.00105409	FALSE	0.023465
1494	loneliness	Loneliness/isolation	0.000187502		FALSE	0.000775777
1494	mcp	MCP (excluded, see README)	0.000346056	0.00218418	FALSE	0.0130979
1494	mdd	MDD	0.000310357	0.000528978	FALSE	0.0447928
1495	ibs	IBS	0.000134393	0.000922504	FALSE	0.0369296
1495	loneliness	Loneliness/isolation	8.93132e-05		FALSE	0.060603
1495	mdd	MDD	0.000256291	0.000436826	FALSE	0.0829766
1495	mecfs_all	ME/CFS (all-cases)	0.000189361	0.000781367	FALSE	0.0249307
1495	mecfs_inf	ME/CFS (infection-onset)	0.000128532	0.000711835	FALSE	0.0913772
1496	ibs	IBS	0.000119204	0.000818242	FALSE	0.0351972
1496	loneliness	Loneliness/isolation	6.5839e-05		FALSE	0.093443
1496	mcp	MCP (excluded, see README)	0.00019118	0.00120666	FALSE	0.078883
1496	mdd	MDD	0.000616956	0.00105155	FALSE	0.000191564
1496	mecfs_all	ME/CFS (all-cases)	9.30321e-05	0.000383882	FALSE	0.12738
1496	mecfs_inf	ME/CFS (infection-onset)	0.000197638	0.00109456	FALSE	0.0118467
1497	ibs	IBS	0.000147537	0.00101273	FALSE	0.0148929
1497	loneliness	Loneliness/isolation	4.43815e-05		FALSE	0.185466
1497	mcp	MCP (excluded, see README)	0.000198875	0.00125523	FALSE	0.0746032
1497	mdd	MDD	0.000381039	0.000649449	FALSE	0.0122014
1497	mecfs_all	ME/CFS (all-cases)	0.000214604	0.000885528	FALSE	0.00710367
1497	mecfs_inf	ME/CFS (infection-onset)	0.000296086	0.00163979	FALSE	0.00061793
1498	ibs	IBS	5.20831e-05	0.000357509	FALSE	0.221659
1498	mcp	MCP (excluded, see README)	0.00042952	0.00271098	FALSE	0.00260736
1498	mdd	MDD	0.000733284	0.00124982	FALSE	5.27367e-05
1498	mecfs_all	ME/CFS (all-cases)	0.0001436	0.000592543	FALSE	0.0560933
1498	mecfs_inf	ME/CFS (infection-onset)	0.000273858	0.00151668	FALSE	0.00221557
1499	loneliness	Loneliness/isolation	0.000175711		FALSE	0.000700715
1499	mcp	MCP (excluded, see README)	0.000346065	0.00218424	FALSE	0.0084499
1499	mdd	MDD	0.000729386	0.00124318	FALSE	2.91357e-05
1499	mecfs_all	ME/CFS (all-cases)	8.32935e-05	0.000343697	FALSE	0.159962
1499	mecfs_inf	ME/CFS (infection-onset)	0.000120369	0.00066663	FALSE	0.0837785
1500	loneliness	Loneliness/isolation	0.00019454		FALSE	0.000268813
1500	mcp	MCP (excluded, see README)	0.000229529	0.00144871	FALSE	0.0541526
1500	mdd	MDD	0.00076363	0.00130154	FALSE	1.77437e-05
1500	mecfs_all	ME/CFS (all-cases)	4.10447e-05	0.000169364	FALSE	0.307115
1500	mecfs_inf	ME/CFS (infection-onset)	1.02051e-05	5.65181e-05	FALSE	0.442215
1501	ibs	IBS	9.74211e-05	0.000668719	FALSE	0.089908
1501	loneliness	Loneliness/isolation	8.90087e-05		FALSE	0.05803
1501	mcp	MCP (excluded, see README)	0.000322593	0.00203609	FALSE	0.0190899
1501	mdd	MDD	0.000232413	0.000396129	FALSE	0.0992891
1501	mecfs_all	ME/CFS (all-cases)	3.88749e-05	0.000160411	FALSE	0.327418
1501	mecfs_inf	ME/CFS (infection-onset)	0.000131505	0.000728302	FALSE	0.082969
1502	ibs	IBS	2.26863e-05	0.000155724	FALSE	0.361583
1502	mcp	MCP (excluded, see README)	0.000502294	0.0031703	FALSE	0.000608136
1502	mdd	MDD	0.00019382	0.000330351	FALSE	0.13075
1502	mecfs_inf	ME/CFS (infection-onset)	0.000122701	0.000679542	FALSE	0.0891658
1503	ibs	IBS	0.000127566	0.000875638	FALSE	0.0370523
1503	loneliness	Loneliness/isolation	6.13911e-05		FALSE	0.12683
1503	mcp	MCP (excluded, see README)	0.000774934	0.00489111	FALSE	9.53796e-07
1503	mdd	MDD	0.000427803	0.000729155	FALSE	0.00924827
1503	mecfs_all	ME/CFS (all-cases)	0.000116557	0.000480954	FALSE	0.0964394
1503	mecfs_inf	ME/CFS (infection-onset)	0.000196882	0.00109037	FALSE	0.0182627
1504	loneliness	Loneliness/isolation	0.000139768		FALSE	0.00686656
1504	mcp	MCP (excluded, see README)	0.00104885	0.00662	FALSE	3.1031e-10
1504	mdd	MDD	0.000466233	0.000794656	FALSE	0.00554927
1504	mecfs_inf	ME/CFS (infection-onset)	2.62101e-05	0.000145157	FALSE	0.376767
1505	ibs	IBS	0.000157142	0.00107865	FALSE	0.0143291
1505	loneliness	Loneliness/isolation	0.000188544		FALSE	0.000509413
1505	mcp	MCP (excluded, see README)	0.000765692	0.00483278	FALSE	1.04705e-06
1505	mdd	MDD	0.000419384	0.000714805	FALSE	0.0103228
1505	mecfs_all	ME/CFS (all-cases)	4.75067e-05	0.000196029	FALSE	0.287014
1505	mecfs_inf	ME/CFS (infection-onset)	4.45878e-05	0.000246936	FALSE	0.3018
1506	ibs	IBS	7.83609e-05	0.000537886	FALSE	0.100069
1506	loneliness	Loneliness/isolation	5.10473e-05		FALSE	0.137617
1506	mcp	MCP (excluded, see README)	9.34687e-06	5.89941e-05	FALSE	0.457999
1506	mdd	MDD	6.02382e-05	0.000102671	FALSE	0.334515
1506	mecfs_all	ME/CFS (all-cases)	1.77977e-05	7.34394e-05	FALSE	0.397102
1506	mecfs_inf	ME/CFS (infection-onset)	8.26284e-05	0.000457613	FALSE	0.14714
1507	loneliness	Loneliness/isolation	6.72372e-06		FALSE	0.416098
1507	mcp	MCP (excluded, see README)	0.00045383	0.00286441	FALSE	6.1608e-05
1507	mdd	MDD	0.000210532	0.000358834	FALSE	0.0512745
1507	mecfs_all	ME/CFS (all-cases)	1.11903e-05	4.61748e-05	FALSE	0.415616
1508	loneliness	Loneliness/isolation	8.39908e-05		FALSE	0.0314429
1508	mcp	MCP (excluded, see README)	0.00014719	0.000929009	FALSE	0.107
1508	mdd	MDD	0.000146673	0.000249992	FALSE	0.146206
1509	ibs	IBS	8.38192e-05	0.000575353	FALSE	0.0887814
1509	loneliness	Loneliness/isolation	0.000193969		FALSE	0.000104523
1509	mcp	MCP (excluded, see README)	5.83458e-05	0.000368258	FALSE	0.314925
1509	mdd	MDD	0.000220348	0.000375565	FALSE	0.0778521
1509	mecfs_all	ME/CFS (all-cases)	0.000103797	0.000428302	FALSE	0.0951062
1509	mecfs_inf	ME/CFS (infection-onset)	0.000165619	0.000917233	FALSE	0.023406
1510	loneliness	Loneliness/isolation	1.21411e-05		FALSE	0.397021
1510	mcp	MCP (excluded, see README)	0.000199143	0.00125692	FALSE	0.0811132
1510	mdd	MDD	0.000185909	0.000316867	FALSE	0.136505
1510	mecfs_all	ME/CFS (all-cases)	0.000273123	0.001127	FALSE	0.00148969
1510	mecfs_inf	ME/CFS (infection-onset)	0.000115644	0.000640461	FALSE	0.0960868
1511	ibs	IBS	7.07902e-05	0.000485919	FALSE	0.127868
1511	loneliness	Loneliness/isolation	1.82557e-07		FALSE	0.486271
1511	mcp	MCP (excluded, see README)	6.62744e-05	0.000418301	FALSE	0.296131
1511	mecfs_all	ME/CFS (all-cases)	9.22289e-05	0.000380567	FALSE	0.123389
1511	mecfs_inf	ME/CFS (infection-onset)	5.84928e-05	0.000323945	FALSE	0.229809
1512	ibs	IBS	9.43654e-05	0.000647744	FALSE	0.090877
1512	loneliness	Loneliness/isolation	0.000170673		FALSE	0.00153822
1512	mcp	MCP (excluded, see README)	0.000275499	0.00173885	FALSE	0.0334384
1512	mdd	MDD	0.000339136	0.000578029	FALSE	0.0302605
1512	mecfs_inf	ME/CFS (infection-onset)	1.10021e-05	6.09317e-05	FALSE	0.441204
1513	ibs	IBS	4.45699e-05	0.000305937	FALSE	0.199638
1513	loneliness	Loneliness/isolation	9.58113e-05		FALSE	0.0145959
1513	mcp	MCP (excluded, see README)	0.000181614	0.00114628	FALSE	0.0579505
1513	mdd	MDD	0.000287474	0.000489976	FALSE	0.0205273
1513	mecfs_all	ME/CFS (all-cases)	3.83627e-05	0.000158297	FALSE	0.279408
1513	mecfs_inf	ME/CFS (infection-onset)	0.000126109	0.000698418	FALSE	0.0414763
1514	ibs	IBS	1.89881e-05	0.000130339	FALSE	0.345209
1514	loneliness	Loneliness/isolation	0.000100564		FALSE	0.00941376
1514	mdd	MDD	5.50541e-05	9.38352e-05	FALSE	0.323845
1515	loneliness	Loneliness/isolation	6.22493e-05		FALSE	0.060657
1515	mcp	MCP (excluded, see README)	0.000164848	0.00104046	FALSE	0.0641618
1515	mecfs_inf	ME/CFS (infection-onset)	5.67324e-05	0.000314195	FALSE	0.191023
1516	loneliness	Loneliness/isolation	0.000113741		FALSE	0.00980571
1516	mcp	MCP (excluded, see README)	0.000141143	0.000890843	FALSE	0.129396
1516	mdd	MDD	0.000130035	0.000221634	FALSE	0.188343
1516	mecfs_all	ME/CFS (all-cases)	7.65816e-05	0.000316001	FALSE	0.156467
1516	mecfs_inf	ME/CFS (infection-onset)	2.03611e-05	0.000112764	FALSE	0.385153
1517	loneliness	Loneliness/isolation	4.31947e-05		FALSE	0.182426
1517	mcp	MCP (excluded, see README)	0.00023404	0.00147718	FALSE	0.0406343
1517	mdd	MDD	0.000435407	0.000742115	FALSE	0.00435487
1517	mecfs_all	ME/CFS (all-cases)	0.000235145	0.000970288	FALSE	0.00287768
1517	mecfs_inf	ME/CFS (infection-onset)	0.000254702	0.00141059	FALSE	0.00178939
1518	ibs	IBS	0.000134061	0.00092022	FALSE	0.0186139
1518	loneliness	Loneliness/isolation	9.04296e-05		FALSE	0.0332103
1518	mcp	MCP (excluded, see README)	0.00040577	0.00256108	FALSE	0.0016809
1518	mdd	MDD	0.000260569	0.000444118	FALSE	0.0495814
1518	mecfs_all	ME/CFS (all-cases)	5.78835e-05	0.000238847	FALSE	0.225653
1518	mecfs_inf	ME/CFS (infection-onset)	3.6007e-05	0.000199414	FALSE	0.317584
1519	ibs	IBS	3.69103e-05	0.00025336	FALSE	0.290927
1519	loneliness	Loneliness/isolation	0.000175046		FALSE	0.00120665
1519	mecfs_all	ME/CFS (all-cases)	0.000126114	0.000520388	FALSE	0.0813064
1519	mecfs_inf	ME/CFS (infection-onset)	4.66012e-05	0.000258087	FALSE	0.296663
1520	loneliness	Loneliness/isolation	0.000148978		FALSE	0.0024379
1520	mdd	MDD	0.0001078	0.000183737	FALSE	0.243759
1521	loneliness	Loneliness/isolation	0.000113415		FALSE	0.00808063
1521	mecfs_all	ME/CFS (all-cases)	1.73305e-05	7.15114e-05	FALSE	0.394293
1521	mecfs_inf	ME/CFS (infection-onset)	5.77446e-05	0.000319801	FALSE	0.215709
1522	ibs	IBS	8.09018e-05	0.000555327	FALSE	0.131102
1522	loneliness	Loneliness/isolation	0.000135695		FALSE	0.00991722
1522	mdd	MDD	0.000887131	0.00151204	FALSE	4.22576e-06
1522	mecfs_all	ME/CFS (all-cases)	0.000121033	0.000499422	FALSE	0.0962861
1522	mecfs_inf	ME/CFS (infection-onset)	0.000152295	0.000843438	FALSE	0.0562332
1523	ibs	IBS	0.000236787	0.00162535	FALSE	0.000342333
1523	loneliness	Loneliness/isolation	0.000184848		FALSE	0.000305714
1523	mcp	MCP (excluded, see README)	0.000325114	0.002052	FALSE	0.0103762
1523	mdd	MDD	0.000474523	0.000808785	FALSE	0.00274946
1523	mecfs_inf	ME/CFS (infection-onset)	5.94321e-05	0.000329147	FALSE	0.233052
1524	loneliness	Loneliness/isolation	0.000115755		FALSE	0.00873994
1524	mcp	MCP (excluded, see README)	0.000148655	0.000938259	FALSE	0.117385
1524	mdd	MDD	1.71007e-05	2.91467e-05	FALSE	0.441541
1524	mecfs_all	ME/CFS (all-cases)	8.92504e-05	0.000368277	FALSE	0.121465
1524	mecfs_inf	ME/CFS (infection-onset)	0.000208973	0.00115734	FALSE	0.00574108
1525	ibs	IBS	5.64738e-05	0.000387648	FALSE	0.0818456
1526	ibs	IBS	6.91468e-06	4.74638e-05	FALSE	0.345323
1526	loneliness	Loneliness/isolation	9.01304e-06		FALSE	0.273563
1526	mdd	MDD	6.6948e-05	0.000114107	FALSE	0.113283
1527	mdd	MDD	0.000164927	0.000281104	FALSE	0.0273161
1527	mecfs_inf	ME/CFS (infection-onset)	1.96031e-05	0.000108566	FALSE	0.299656
1528	loneliness	Loneliness/isolation	4.57504e-05		FALSE	0.116476
1528	mdd	MDD	5.07778e-05	8.65466e-05	FALSE	0.328011
1529	ibs	IBS	6.31711e-05	0.00043362	FALSE	0.15072
1530	ibs	IBS	0.000129064	0.000885923	FALSE	0.022771
1530	mcp	MCP (excluded, see README)	6.043e-05	0.000381413	FALSE	0.311127
1530	mdd	MDD	8.80391e-05	0.000150055	FALSE	0.278893
1531	ibs	IBS	0.000130707	0.0008972	FALSE	0.00276785
1531	loneliness	Loneliness/isolation	9.29742e-06		FALSE	0.373059
1531	mdd	MDD	0.000110138	0.000187721	FALSE	0.164425
1531	mecfs_all	ME/CFS (all-cases)	0.000531764	0.00219424	FALSE	1.31816e-13
1531	mecfs_inf	ME/CFS (infection-onset)	0.000416034	0.00230408	FALSE	1.67167e-09
1532	ibs	IBS	0.000136181	0.000934779	FALSE	0.0141028
1532	loneliness	Loneliness/isolation	0.000146759		FALSE	0.00146246
1532	mcp	MCP (excluded, see README)	0.000205619	0.00129779	FALSE	0.0521946
1532	mdd	MDD	0.000420596	0.000716871	FALSE	0.00379106
1532	mecfs_all	ME/CFS (all-cases)	8.47342e-06	3.49642e-05	FALSE	0.442502
1532	mecfs_inf	ME/CFS (infection-onset)	0.000106814	0.000591555	FALSE	0.0859317
1533	ibs	IBS	4.32895e-05	0.000297148	FALSE	0.235328
1533	loneliness	Loneliness/isolation	1.45952e-05		FALSE	0.368543
1533	mcp	MCP (excluded, see README)	0.000509519	0.0032159	FALSE	0.000156807
1533	mdd	MDD	0.000148413	0.000252957	FALSE	0.166518
1533	mecfs_all	ME/CFS (all-cases)	0.000104411	0.000430836	FALSE	0.0947626
1533	mecfs_inf	ME/CFS (infection-onset)	0.000121774	0.00067441	FALSE	0.0686785
1534	ibs	IBS	2.69902e-05	0.000185266	FALSE	0.327307
1534	loneliness	Loneliness/isolation	4.97264e-05		FALSE	0.156457
1534	mcp	MCP (excluded, see README)	0.000198522	0.001253	FALSE	0.0723868
1534	mdd	MDD	0.00102017	0.0017388	FALSE	2.23329e-08
1534	mecfs_inf	ME/CFS (infection-onset)	4.74027e-07	2.62526e-06	FALSE	0.485883
1535	ibs	IBS	8.92262e-05	0.000612468	FALSE	0.0832182
1535	mdd	MDD	8.14634e-05	0.000138848	FALSE	0.295411
1535	mecfs_all	ME/CFS (all-cases)	6.06165e-06	2.50124e-05	FALSE	0.458292
1535	mecfs_inf	ME/CFS (infection-onset)	3.14117e-05	0.000173964	FALSE	0.342394
1536	loneliness	Loneliness/isolation	0.00015107		FALSE	0.00346472
1536	mdd	MDD	0.000369109	0.000629116	FALSE	0.0188248
1537	loneliness	Loneliness/isolation	1.92123e-05			0.312518
1538	ibs	IBS	1.99211e-05	0.000136743	FALSE	0.369507
1538	loneliness	Loneliness/isolation	8.14217e-06		FALSE	0.424421
1538	mcp	MCP (excluded, see README)	4.72215e-05	0.000298045	FALSE	0.354253
1538	mdd	MDD	0.000730178	0.00124453	FALSE	2.57814e-05
1538	mecfs_all	ME/CFS (all-cases)	0.000206132	0.000850572	FALSE	0.00927944
1538	mecfs_inf	ME/CFS (infection-onset)	5.15267e-05	0.000285365	FALSE	0.265414
1539	ibs	IBS	4.8775e-05	0.000334802	FALSE	0.162489
1539	loneliness	Loneliness/isolation	8.51381e-05		FALSE	0.0183197
1539	mcp	MCP (excluded, see README)	3.4191e-05	0.000215802	FALSE	0.358201
1539	mecfs_all	ME/CFS (all-cases)	2.20583e-06	9.10202e-06	FALSE	0.470981
1539	mecfs_inf	ME/CFS (infection-onset)	0.000106719	0.00059103	FALSE	0.0559589
1540	ibs	IBS	5.13799e-05	0.000352682	FALSE	0.115626
1540	loneliness	Loneliness/isolation	6.86061e-05		FALSE	0.0243772
1540	mdd	MDD	0.000228914	0.000390165	FALSE	0.0212953
1540	mecfs_inf	ME/CFS (infection-onset)	4.46619e-05	0.000247346	FALSE	0.20464
1541	ibs	IBS	0.000112486	0.00077213	FALSE	0.0204125
1541	mcp	MCP (excluded, see README)	0.000278765	0.00175946	FALSE	0.00837145
1541	mdd	MDD	0.00023672	0.000403469	FALSE	0.04026
1541	mecfs_all	ME/CFS (all-cases)	3.36786e-05	0.000138969	FALSE	0.296892
1541	mecfs_inf	ME/CFS (infection-onset)	0.00011069	0.000613022	FALSE	0.057421
1542	ibs	IBS	0.000272334	0.00186936	FALSE	0.000177685
1542	loneliness	Loneliness/isolation	0.000253287		FALSE	1.21553e-05
1542	mdd	MDD	0.000113701	0.000193795	FALSE	0.25344
1542	mecfs_all	ME/CFS (all-cases)	4.02282e-05	0.000165995	FALSE	0.318522
1543	ibs	IBS	0.000180112	0.00123633	FALSE	0.00376374
1543	loneliness	Loneliness/isolation	5.55588e-05		FALSE	0.128564
1543	mcp	MCP (excluded, see README)	0.000153253	0.000967279	FALSE	0.12392
1543	mdd	MDD	0.00041633	0.0007096	FALSE	0.00630162
1543	mecfs_all	ME/CFS (all-cases)	7.04173e-05	0.000290566	FALSE	0.188748
1543	mecfs_inf	ME/CFS (infection-onset)	3.54965e-05	0.000196587	FALSE	0.324186
1544	ibs	IBS	0.000217392	0.00149222	FALSE	0.00136732
1544	loneliness	Loneliness/isolation	0.000286609		FALSE	6.22688e-07
1544	mcp	MCP (excluded, see README)	0.000318914	0.00201287	FALSE	0.0153415
1544	mdd	MDD	0.00021219	0.00036166	FALSE	0.108757
1544	mecfs_all	ME/CFS (all-cases)	0.000161099	0.00066475	FALSE	0.0353928
1544	mecfs_inf	ME/CFS (infection-onset)	0.000133446	0.000739052	FALSE	0.0690229
1545	loneliness	Loneliness/isolation	0.000174568		FALSE	0.000356148
1545	mcp	MCP (excluded, see README)	0.000427266	0.00269675	FALSE	0.000980795
1545	mdd	MDD	0.000134579	0.000229378	FALSE	0.18614
1546	ibs	IBS	0.000333916	0.00229207	FALSE	7.68943e-07
1546	loneliness	Loneliness/isolation	9.97279e-05		FALSE	0.0209674
1546	mcp	MCP (excluded, see README)	0.000165666	0.00104563	FALSE	0.098356
1546	mdd	MDD	0.00037994	0.000647576	FALSE	0.00908373
1546	mecfs_inf	ME/CFS (infection-onset)	8.39415e-06	4.64885e-05	FALSE	0.445457
1547	ibs	IBS	0.000211794	0.0014538	FALSE	3.4481e-05
1547	mcp	MCP (excluded, see README)	4.80986e-05	0.000303582	FALSE	0.297471
1547	mdd	MDD	0.000150009	0.000255677	FALSE	0.0997634
1548	ibs	IBS	0.00012814	0.00087958	FALSE	0.00931939
1548	loneliness	Loneliness/isolation	4.87118e-05		FALSE	0.110554
1548	mcp	MCP (excluded, see README)	0.000272751	0.00172151	FALSE	0.00832442
1548	mdd	MDD	3.96019e-05	6.74981e-05	FALSE	0.364734
1549	loneliness	Loneliness/isolation	3.96256e-05		FALSE	0.172122
1549	mcp	MCP (excluded, see README)	0.000187804	0.00118535	FALSE	0.0550339
1549	mdd	MDD	0.000200023	0.000340922	FALSE	0.07544
1549	mecfs_inf	ME/CFS (infection-onset)	1.16826e-05	6.47008e-05	FALSE	0.421522
1550	mcp	MCP (excluded, see README)	5.62444e-05	0.000354995	FALSE	0.306453
1551	loneliness	Loneliness/isolation	4.3321e-05		FALSE	0.169693
1551	mdd	MDD	0.000158653	0.000270411	FALSE	0.14123
1551	mecfs_all	ME/CFS (all-cases)	4.912e-05	0.000202686	FALSE	0.250989
1551	mecfs_inf	ME/CFS (infection-onset)	3.97886e-05	0.000220357	FALSE	0.294229
1552	ibs	IBS	0.000102001	0.000700158	FALSE	0.0765634
1552	loneliness	Loneliness/isolation	6.9845e-05		FALSE	0.101357
1552	mcp	MCP (excluded, see README)	0.000644186	0.00406588	FALSE	3.24746e-05
1552	mdd	MDD	0.000787503	0.00134223	FALSE	2.37262e-05
1552	mecfs_all	ME/CFS (all-cases)	0.000210698	0.000869412	FALSE	0.0123512
1552	mecfs_inf	ME/CFS (infection-onset)	8.76688e-05	0.000485527	FALSE	0.168055
1553	ibs	IBS	0.000299785	0.00205779	FALSE	4.99581e-05
1553	loneliness	Loneliness/isolation	8.77085e-05		FALSE	0.0570424
1553	mcp	MCP (excluded, see README)	0.000489563	0.00308995	FALSE	0.000933082
1553	mdd	MDD	0.000707905	0.00120657	FALSE	0.000107043
1553	mecfs_all	ME/CFS (all-cases)	4.06318e-05	0.000167661	FALSE	0.317222
1554	ibs	IBS	0.00012784	0.000877518	FALSE	0.0445332
1554	loneliness	Loneliness/isolation	0.000291202		FALSE	1.955e-06
1554	mcp	MCP (excluded, see README)	0.000241769	0.00152596	FALSE	0.0607525
1554	mdd	MDD	0.000202642	0.000345387	FALSE	0.135092
1554	mecfs_all	ME/CFS (all-cases)	0.0011797	0.00486784	FALSE	1.11237e-23
1554	mecfs_inf	ME/CFS (infection-onset)	0.000770942	0.00426963	FALSE	3.62204e-12
1555	ibs	IBS	7.69342e-05	0.000528093	FALSE	0.12042
1555	loneliness	Loneliness/isolation	5.08275e-06		FALSE	0.448336
1555	mdd	MDD	7.91006e-05	0.00013482	FALSE	0.307235
1555	mecfs_all	ME/CFS (all-cases)	2.84695e-05	0.000117475	FALSE	0.356314
1555	mecfs_inf	ME/CFS (infection-onset)	0.000198037	0.00109677	FALSE	0.0132129
1556	ibs	IBS	9.12317e-05	0.000626233	FALSE	0.0685358
1556	mcp	MCP (excluded, see README)	0.000135233	0.000853544	FALSE	0.140547
1556	mdd	MDD	0.000417593	0.000711753	FALSE	0.00482266
1556	mecfs_inf	ME/CFS (infection-onset)	6.17773e-05	0.000342135	FALSE	0.210958
1557	ibs	IBS	0.000140862	0.000966909	FALSE	0.0229033
1557	loneliness	Loneliness/isolation	5.74479e-05		FALSE	0.137178
1557	mcp	MCP (excluded, see README)	0.000203456	0.00128414	FALSE	0.0789555
1557	mdd	MDD	0.000563375	0.000960226	FALSE	0.00104025
1557	mecfs_all	ME/CFS (all-cases)	0.000272473	0.00112432	FALSE	0.00165996
1557	mecfs_inf	ME/CFS (infection-onset)	9.79641e-05	0.000542545	FALSE	0.134876
1558	ibs	IBS	2.28774e-06	1.57035e-05	FALSE	0.47614
1558	loneliness	Loneliness/isolation	0.000113776		FALSE	0.0214572
1558	mcp	MCP (excluded, see README)	0.000294306	0.00185755	FALSE	0.0259518
1558	mdd	MDD	0.000588216	0.00100257	FALSE	0.000883444
1559	ibs	IBS	0.000208007	0.0014278	FALSE	0.00489271
1559	loneliness	Loneliness/isolation	0.000179583		FALSE	0.00209571
1559	mcp	MCP (excluded, see README)	0.00104485	0.00659472	FALSE	4.64318e-09
1559	mdd	MDD	0.000607105	0.00103476	FALSE	0.00141212
1559	mecfs_all	ME/CFS (all-cases)	0.000225099	0.000928834	FALSE	0.0134667
1559	mecfs_inf	ME/CFS (infection-onset)	0.000277744	0.0015382	FALSE	0.00414559
1560	ibs	IBS	1.25476e-05	8.61294e-05	FALSE	0.366333
1560	mdd	MDD	8.4774e-05	0.00014449	FALSE	0.204428
1560	mecfs_all	ME/CFS (all-cases)	2.75839e-05	0.00011382	FALSE	0.290978
1560	mecfs_inf	ME/CFS (infection-onset)	4.12097e-05	0.000228227	FALSE	0.218687
1561	ibs	IBS	0.000169424	0.00116296	FALSE	0.00157539
1561	loneliness	Loneliness/isolation	4.88693e-05		FALSE	0.116343
1561	mcp	MCP (excluded, see README)	0.00022706	0.00143312	FALSE	0.0242673
1562	ibs	IBS	0.000143223	0.000983116	FALSE	0.0183635
1562	loneliness	Loneliness/isolation	3.00518e-05		FALSE	0.270262
1562	mecfs_inf	ME/CFS (infection-onset)	6.75544e-05	0.00037413	FALSE	0.211504
1563	ibs	IBS	7.52198e-05	0.000516324	FALSE	0.124593
1563	loneliness	Loneliness/isolation	0.000128083		FALSE	0.00783881
1563	mcp	MCP (excluded, see README)	2.25358e-05	0.000142238	FALSE	0.422734
1563	mdd	MDD	0.000538074	0.000917103	FALSE	0.00110019
1563	mecfs_inf	ME/CFS (infection-onset)	3.55738e-05	0.000197015	FALSE	0.328249
1564	ibs	IBS	7.39091e-05	0.000507328	FALSE	0.0750913
1564	loneliness	Loneliness/isolation	7.45309e-06		FALSE	0.409386
1564	mdd	MDD	0.000154869	0.000263962	FALSE	0.11044
1565	loneliness	Loneliness/isolation	0.000168394		FALSE	0.000606242
1565	mcp	MCP (excluded, see README)	0.000337137	0.00212789	FALSE	0.00693064
1565	mdd	MDD	0.000290147	0.000494531	FALSE	0.0345951
1565	mecfs_inf	ME/CFS (infection-onset)	0.000152339	0.000843685	FALSE	0.0342633
1566	loneliness	Loneliness/isolation	1.39175e-05		FALSE	0.350752
1566	mcp	MCP (excluded, see README)	7.8089e-05	0.00049287	FALSE	0.227631
1567	ibs	IBS	8.83707e-05	0.000606595	FALSE	0.0883103
1567	loneliness	Loneliness/isolation	0.000267654		FALSE	1.07487e-06
1567	mcp	MCP (excluded, see README)	0.000241555	0.00152461	FALSE	0.0408684
1567	mdd	MDD	0.000478541	0.000815633	FALSE	0.00268046
1567	mecfs_all	ME/CFS (all-cases)	2.97573e-05	0.000122789	FALSE	0.349046
1567	mecfs_inf	ME/CFS (infection-onset)	0.000118238	0.000654823	FALSE	0.083216
1568	loneliness	Loneliness/isolation	5.21702e-05		FALSE	0.15297
1568	mcp	MCP (excluded, see README)	7.06804e-05	0.00044611	FALSE	0.296434
1568	mdd	MDD	0.000284172	0.000484348	FALSE	0.047695
1569	ibs	IBS	2.5952e-05	0.00017814	FALSE	0.337162
1569	loneliness	Loneliness/isolation	0.000118517		FALSE	0.0130086
1569	mcp	MCP (excluded, see README)	0.000662179	0.00417944	FALSE	7.80471e-06
1569	mdd	MDD	0.000276407	0.000471112	FALSE	0.0506839
1569	mecfs_all	ME/CFS (all-cases)	5.17043e-05	0.000213349	FALSE	0.262495
1569	mecfs_inf	ME/CFS (infection-onset)	1.3249e-05	7.33758e-05	FALSE	0.427368
1570	ibs	IBS	4.67758e-05	0.000321079	FALSE	0.213618
1570	mcp	MCP (excluded, see README)	6.6892e-05	0.000422199	FALSE	0.28856
1570	mdd	MDD	0.000151903	0.000258906	FALSE	0.155233
1571	ibs	IBS	0.000121186	0.000831846	FALSE	0.0265529
1571	loneliness	Loneliness/isolation	0.000162339		FALSE	0.000675639
1571	mcp	MCP (excluded, see README)	0.000119646	0.00075516	FALSE	0.168879
1571	mdd	MDD	0.000271546	0.000462827	FALSE	0.04009
1571	mecfs_all	ME/CFS (all-cases)	3.54391e-05	0.000146234	FALSE	0.313062
1571	mecfs_inf	ME/CFS (infection-onset)	2.57709e-05	0.000142724	FALSE	0.360475
1572	ibs	IBS	8.44842e-06	5.79917e-05	FALSE	0.430779
1572	loneliness	Loneliness/isolation	0.000153472		FALSE	0.00101221
1572	mdd	MDD	0.000561153	0.000956438	FALSE	0.000288949
1572	mecfs_all	ME/CFS (all-cases)	3.14669e-05	0.000129843	FALSE	0.328662
1572	mecfs_inf	ME/CFS (infection-onset)	5.95646e-05	0.000329881	FALSE	0.21584
1573	ibs	IBS	2.501e-05	0.000171674	FALSE	0.342583
1573	loneliness	Loneliness/isolation	9.96614e-05		FALSE	0.029346
1573	mcp	MCP (excluded, see README)	0.000244745	0.00154475	FALSE	0.0419145
1573	mdd	MDD	5.88445e-05	0.000100296	FALSE	0.350678
1573	mecfs_all	ME/CFS (all-cases)	7.04487e-05	0.000290695	FALSE	0.197922
1573	mecfs_inf	ME/CFS (infection-onset)	7.45714e-05	0.000412991	FALSE	0.189983
1574	ibs	IBS	7.49052e-05	0.000514165	FALSE	0.104392
1574	loneliness	Loneliness/isolation	7.3943e-06		FALSE	0.423073
1574	mcp	MCP (excluded, see README)	0.000278773	0.00175952	FALSE	0.0155865
1574	mdd	MDD	0.000140661	0.000239746	FALSE	0.167784
1575	loneliness	Loneliness/isolation	0.000233167		FALSE	3.84069e-06
1575	mcp	MCP (excluded, see README)	0.00013207	0.000833581	FALSE	0.143329
1575	mdd	MDD	0.000281119	0.000479144	FALSE	0.0347063
1575	mecfs_all	ME/CFS (all-cases)	9.93576e-05	0.000409983	FALSE	0.0978006
1575	mecfs_inf	ME/CFS (infection-onset)	0.000148287	0.000821245	FALSE	0.0325551
1576	loneliness	Loneliness/isolation	0.000190533		FALSE	0.000520558
1576	mcp	MCP (excluded, see README)	0.000165801	0.00104648	FALSE	0.128025
1576	mdd	MDD	0.000867748	0.001479	FALSE	3.99812e-06
1576	mecfs_all	ME/CFS (all-cases)	0.000360241	0.00148647	FALSE	0.000104468
1576	mecfs_inf	ME/CFS (infection-onset)	0.000345679	0.00191444	FALSE	0.00023029
1577	ibs	IBS	0.000148992	0.00102271	FALSE	0.0156696
1577	loneliness	Loneliness/isolation	8.17097e-05		FALSE	0.0592638
1577	mcp	MCP (excluded, see README)	0.000512806	0.00323665	FALSE	0.000322841
1577	mdd	MDD	0.000242771	0.000413782	FALSE	0.074833
1577	mecfs_all	ME/CFS (all-cases)	0.000112214	0.000463033	FALSE	0.0948875
1577	mecfs_inf	ME/CFS (infection-onset)	0.000130625	0.00072343	FALSE	0.0690362
1578	ibs	IBS	4.62981e-05	0.0003178	FALSE	0.177805
1578	loneliness	Loneliness/isolation	4.34376e-05		FALSE	0.134287
1578	mecfs_inf	ME/CFS (infection-onset)	3.28024e-05	0.000181666	FALSE	0.299466
1579	ibs	IBS	0.00012642	0.000867771	FALSE	0.0249127
1579	loneliness	Loneliness/isolation	5.50891e-05		FALSE	0.125843
1579	mcp	MCP (excluded, see README)	0.000267529	0.00168855	FALSE	0.0235009
1579	mdd	MDD	0.000463027	0.000789192	FALSE	0.00269308
1580	loneliness	Loneliness/isolation	0.000266289		FALSE	2.10355e-06
1580	mcp	MCP (excluded, see README)	0.000207191	0.00130771	FALSE	0.0717203
1580	mdd	MDD	0.000440156	0.00075021	FALSE	0.00612549
1580	mecfs_all	ME/CFS (all-cases)	0.000175006	0.000722132	FALSE	0.0237713
1580	mecfs_inf	ME/CFS (infection-onset)	0.000131281	0.000727062	FALSE	0.069111
1581	loneliness	Loneliness/isolation	8.63601e-05		FALSE	0.0471629
1581	mcp	MCP (excluded, see README)	0.000307264	0.00193934	FALSE	0.0152221
1581	mdd	MDD	0.000350946	0.000598158	FALSE	0.0190037
1581	mecfs_all	ME/CFS (all-cases)	8.71579e-05	0.000359643	FALSE	0.146564
1581	mecfs_inf	ME/CFS (infection-onset)	0.00010288	0.000569768	FALSE	0.114126
1582	loneliness	Loneliness/isolation	0.000174154		FALSE	0.000552077
1582	mdd	MDD	0.000129694	0.000221052	FALSE	0.203457
1582	mecfs_all	ME/CFS (all-cases)	8.855e-05	0.000365387	FALSE	0.138058
1582	mecfs_inf	ME/CFS (infection-onset)	0.000154336	0.000854743	FALSE	0.0359466
1583	ibs	IBS	9.73707e-05	0.000668373	FALSE	0.0551681
1583	loneliness	Loneliness/isolation	0.000148072		FALSE	0.00143069
1583	mdd	MDD	0.000208149	0.000354773	FALSE	0.0854853
1583	mecfs_all	ME/CFS (all-cases)	0.000127545	0.000526292	FALSE	0.0510122
1583	mecfs_inf	ME/CFS (infection-onset)	2.60307e-05	0.000144163	FALSE	0.357447
1584	ibs	IBS	0.000176666	0.00121267	FALSE	0.00280263
1584	loneliness	Loneliness/isolation	0.00014088		FALSE	0.00218407
1584	mcp	MCP (excluded, see README)	9.28383e-05	0.000585963	FALSE	0.222026
1584	mecfs_all	ME/CFS (all-cases)	6.07129e-05	0.000250522	FALSE	0.207547
1585	ibs	IBS	9.8451e-05	0.000675789	FALSE	0.0389124
1585	loneliness	Loneliness/isolation	9.34196e-05		FALSE	0.0165492
1585	mcp	MCP (excluded, see README)	0.000301469	0.00190277	FALSE	0.00609188
1586	ibs	IBS	0.000119784	0.000822222	FALSE	0.034814
1586	mcp	MCP (excluded, see README)	0.000142914	0.00090202	FALSE	0.141915
1586	mdd	MDD	0.000199531	0.000340085	FALSE	0.107362
1586	mecfs_inf	ME/CFS (infection-onset)	2.3028e-05	0.000127534	FALSE	0.380338
1587	ibs	IBS	0.000163693	0.00112363	FALSE	0.0101816
1587	loneliness	Loneliness/isolation	0.000194891		FALSE	0.000278926
1587	mcp	MCP (excluded, see README)	0.000135212	0.000853413	FALSE	0.166244
1587	mdd	MDD	0.000345746	0.000589295	FALSE	0.023784
1587	mecfs_all	ME/CFS (all-cases)	2.57879e-05	0.00010641	FALSE	0.37184
1587	mecfs_inf	ME/CFS (infection-onset)	5.01596e-05	0.000277794	FALSE	0.276675
1588	loneliness	Loneliness/isolation	6.12723e-05		FALSE	0.109141
1588	mcp	MCP (excluded, see README)	0.000314016	0.00198196	FALSE	0.0124456
1589	ibs	IBS	0.000372609	0.00255767	FALSE	2.42512e-06
1589	loneliness	Loneliness/isolation	0.000351011		FALSE	2.53887e-08
1589	mdd	MDD	0.000724826	0.00123541	FALSE	0.000141732
1589	mecfs_all	ME/CFS (all-cases)	0.000336603	0.00138894	FALSE	0.000418855
1589	mecfs_inf	ME/CFS (infection-onset)	0.000333765	0.00184846	FALSE	0.000577782
1590	loneliness	Loneliness/isolation	0.000111327		FALSE	0.0218411
1590	mcp	MCP (excluded, see README)	9.91081e-05	0.000625535	FALSE	0.239816
1590	mdd	MDD	0.000277745	0.000473394	FALSE	0.057234
1590	mecfs_all	ME/CFS (all-cases)	0.000113797	0.000469563	FALSE	0.0997319
1590	mecfs_inf	ME/CFS (infection-onset)	1.54075e-05	8.53301e-05	FALSE	0.421128
1591	ibs	IBS	0.00012979	0.000890907	FALSE	0.0300599
1591	loneliness	Loneliness/isolation	0.000196907		FALSE	0.000228524
1591	mcp	MCP (excluded, see README)	8.25554e-05	0.000521061	FALSE	0.270005
1591	mdd	MDD	0.000181596	0.000309516	FALSE	0.142428
1591	mecfs_all	ME/CFS (all-cases)	9.73502e-05	0.0004017	FALSE	0.12743
1592	ibs	IBS	0.000170799	0.0011724	FALSE	0.0106448
1592	loneliness	Loneliness/isolation	0.000164226		FALSE	0.00239735
1592	mcp	MCP (excluded, see README)	0.000446812	0.00282012	FALSE	0.00225825
1592	mdd	MDD	0.000471026	0.000802825	FALSE	0.00622427
1592	mecfs_all	ME/CFS (all-cases)	0.000131197	0.000541362	FALSE	0.0767143
1592	mecfs_inf	ME/CFS (infection-onset)	0.000139813	0.000774312	FALSE	0.0686866
1593	ibs	IBS	1.86178e-05	0.000127796	FALSE	0.381637
1593	loneliness	Loneliness/isolation	0.000142283		FALSE	0.00513745
1593	mcp	MCP (excluded, see README)	0.00044845	0.00283046	FALSE	0.00154311
1593	mdd	MDD	0.000420645	0.000716955	FALSE	0.0095946
1593	mecfs_all	ME/CFS (all-cases)	0.000115735	0.000477562	FALSE	0.0932804
1593	mecfs_inf	ME/CFS (infection-onset)	0.000138291	0.000765886	FALSE	0.0628423
1594	ibs	IBS	8.18281e-05	0.000561686	FALSE	0.115625
1594	loneliness	Loneliness/isolation	0.000181017		FALSE	0.000692041
1594	mcp	MCP (excluded, see README)	0.000204625	0.00129152	FALSE	0.0778339
1594	mdd	MDD	0.000101536	0.00017306	FALSE	0.267995
1594	mecfs_all	ME/CFS (all-cases)	0.000140766	0.000580849	FALSE	0.0563294
1594	mecfs_inf	ME/CFS (infection-onset)	0.000155485	0.000861107	FALSE	0.0438859
1595	ibs	IBS	0.000115518	0.000792943	FALSE	0.0459712
1595	loneliness	Loneliness/isolation	4.66725e-05		FALSE	0.180503
1595	mcp	MCP (excluded, see README)	0.000530761	0.00334998	FALSE	0.000233951
1595	mdd	MDD	0.000143464	0.000244523	FALSE	0.191912
1595	mecfs_all	ME/CFS (all-cases)	8.14505e-05	0.000336092	FALSE	0.168047
1595	mecfs_inf	ME/CFS (infection-onset)	0.000147064	0.000814469	FALSE	0.0497873
1596	loneliness	Loneliness/isolation	0.000195902		FALSE	0.000378247
1596	mcp	MCP (excluded, see README)	0.000135367	0.000854389	FALSE	0.173963
1596	mdd	MDD	0.000998246	0.00170143	FALSE	2.01483e-07
1596	mecfs_all	ME/CFS (all-cases)	3.34492e-05	0.000138022	FALSE	0.344252
1597	ibs	IBS	0.000130554	0.000896153	FALSE	0.0318708
1597	loneliness	Loneliness/isolation	0.000237989		FALSE	2.19615e-05
1597	mcp	MCP (excluded, see README)	0.000387926	0.00244845	FALSE	0.00498547
1597	mdd	MDD	0.000502096	0.00085578	FALSE	0.00292325
1597	mecfs_all	ME/CFS (all-cases)	0.000127502	0.000526118	FALSE	0.0748934
1597	mecfs_inf	ME/CFS (infection-onset)	0.0001098	0.000608095	FALSE	0.110212
1598	ibs	IBS	0.000207773	0.0014262	FALSE	0.00269776
1598	loneliness	Loneliness/isolation	0.000100524		FALSE	0.036179
1598	mcp	MCP (excluded, see README)	0.000343171	0.00216597	FALSE	0.0126088
1598	mdd	MDD	0.00020851	0.000355387	FALSE	0.118645
1598	mecfs_all	ME/CFS (all-cases)	0.000223154	0.000920807	FALSE	0.00890295
1598	mecfs_inf	ME/CFS (infection-onset)	0.000416916	0.00230896	FALSE	1.87889e-05
1599	ibs	IBS	7.58767e-05	0.000520834	FALSE	0.142818
1599	loneliness	Loneliness/isolation	8.64678e-05		FALSE	0.0614564
1599	mcp	MCP (excluded, see README)	7.15142e-05	0.000451373	FALSE	0.307242
1599	mdd	MDD	0.00082009	0.00139778	FALSE	1.38469e-05
1599	mecfs_all	ME/CFS (all-cases)	0.000185709	0.000766298	FALSE	0.0241177
1599	mecfs_inf	ME/CFS (infection-onset)	0.000241395	0.00133689	FALSE	0.00667811
1600	ibs	IBS	1.18676e-05	8.14618e-05	FALSE	0.419714
1600	loneliness	Loneliness/isolation	0.000110258		FALSE	0.021474
1600	mcp	MCP (excluded, see README)	9.22194e-05	0.000582056	FALSE	0.251608
1600	mdd	MDD	0.000639004	0.00108913	FALSE	0.000254668
1600	mecfs_all	ME/CFS (all-cases)	3.99914e-05	0.000165018	FALSE	0.313781
1600	mecfs_inf	ME/CFS (infection-onset)	6.81329e-05	0.000377334	FALSE	0.216506
1601	ibs	IBS	0.000194779	0.00133701	FALSE	0.0052462
1601	loneliness	Loneliness/isolation	4.9289e-05		FALSE	0.186243
1601	mcp	MCP (excluded, see README)	8.72373e-06	5.50611e-05	FALSE	0.466439
1601	mdd	MDD	7.8225e-05	0.000133328	FALSE	0.324699
1601	mecfs_all	ME/CFS (all-cases)	0.000302325	0.0012475	FALSE	0.0010849
1601	mecfs_inf	ME/CFS (infection-onset)	0.000417393	0.00231161	FALSE	2.72296e-05
1602	ibs	IBS	0.000238837	0.00163943	FALSE	0.000656437
1602	loneliness	Loneliness/isolation	5.15091e-05		FALSE	0.165703
1602	mcp	MCP (excluded, see README)	0.000478855	0.00302236	FALSE	0.000979184
1602	mdd	MDD	0.000632354	0.0010778	FALSE	0.000343446
1602	mecfs_all	ME/CFS (all-cases)	0.00050239	0.00207303	FALSE	2.40433e-07
1602	mecfs_inf	ME/CFS (infection-onset)	0.000431805	0.00239142	FALSE	7.89438e-06
1603	ibs	IBS	0.000390592	0.00268111	FALSE	1.26208e-06
1603	loneliness	Loneliness/isolation	0.000118774		FALSE	0.0231518
1603	mcp	MCP (excluded, see README)	0.000736098	0.00464599	FALSE	8.79186e-06
1603	mdd	MDD	0.00043678	0.000744454	FALSE	0.0121763
1603	mecfs_all	ME/CFS (all-cases)	0.000322768	0.00133185	FALSE	0.000764586
1603	mecfs_inf	ME/CFS (infection-onset)	0.000567448	0.00314264	FALSE	1.11005e-07
1604	ibs	IBS	0.000103814	0.000712604	FALSE	0.0804393
1604	loneliness	Loneliness/isolation	0.000179063		FALSE	0.00145453
1604	mcp	MCP (excluded, see README)	0.000697422	0.00440188	FALSE	1.59311e-05
1604	mdd	MDD	0.00028772	0.000490394	FALSE	0.0620685
1604	mecfs_all	ME/CFS (all-cases)	7.59193e-05	0.000313269	FALSE	0.204458
1604	mecfs_inf	ME/CFS (infection-onset)	8.43594e-05	0.0004672	FALSE	0.185568
1605	loneliness	Loneliness/isolation	0.000134639		FALSE	0.00684438
1605	mcp	MCP (excluded, see README)	0.00063411	0.00400228	FALSE	2.1095e-05
1605	mdd	MDD	0.00042392	0.000722537	FALSE	0.00796907
1605	mecfs_all	ME/CFS (all-cases)	0.00011682	0.000482037	FALSE	0.0888059
1605	mecfs_inf	ME/CFS (infection-onset)	0.000185609	0.00102794	FALSE	0.0205813
1606	ibs	IBS	0.000155855	0.00106982	FALSE	0.0153284
1606	loneliness	Loneliness/isolation	0.00026823		FALSE	3.44311e-06
1606	mcp	MCP (excluded, see README)	0.000286908	0.00181086	FALSE	0.027352
1606	mdd	MDD	0.000417015	0.000710768	FALSE	0.0104606
1607	ibs	IBS	0.000365878	0.00251146	FALSE	6.10364e-07
1607	loneliness	Loneliness/isolation	0.000140598		FALSE	0.00496243
1607	mcp	MCP (excluded, see README)	0.000672698	0.00424583	FALSE	7.25243e-06
1607	mdd	MDD	0.000196326	0.000334621	FALSE	0.123236
1607	mecfs_all	ME/CFS (all-cases)	0.000169285	0.000698527	FALSE	0.0273805
1607	mecfs_inf	ME/CFS (infection-onset)	0.000115361	0.000638895	FALSE	0.0947237
1608	ibs	IBS	7.76812e-05	0.00053322	FALSE	0.138908
1608	loneliness	Loneliness/isolation	8.49339e-05		FALSE	0.0658002
1608	mcp	MCP (excluded, see README)	0.000830393	0.00524115	FALSE	3.86158e-07
1608	mdd	MDD	0.000271805	0.000463268	FALSE	0.069713
1608	mecfs_all	ME/CFS (all-cases)	0.000102746	0.000423966	FALSE	0.130914
1608	mecfs_inf	ME/CFS (infection-onset)	0.00011087	0.00061402	FALSE	0.118636
1609	ibs	IBS	0.000297321	0.00204088	FALSE	7.59502e-06
1609	loneliness	Loneliness/isolation	5.3845e-05		FALSE	0.1276
1609	mcp	MCP (excluded, see README)	0.000277561	0.00175187	FALSE	0.0186221
1609	mdd	MDD	0.00050281	0.000856998	FALSE	0.00125271
1609	mecfs_all	ME/CFS (all-cases)	0.000192151	0.000792879	FALSE	0.00974306
1609	mecfs_inf	ME/CFS (infection-onset)	0.000250053	0.00138484	FALSE	0.00176874
1610	ibs	IBS	0.000381549	0.00261904	FALSE	6.04715e-07
1610	mdd	MDD	3.45253e-05	5.88454e-05	FALSE	0.411316
1610	mecfs_all	ME/CFS (all-cases)	0.000240948	0.000994233	FALSE	0.00523771
1610	mecfs_inf	ME/CFS (infection-onset)	0.000236404	0.00130925	FALSE	0.00684463
1611	ibs	IBS	0.000164644	0.00113015	FALSE	0.00824916
1611	loneliness	Loneliness/isolation	6.33474e-05		FALSE	0.10612
1611	mcp	MCP (excluded, see README)	0.000352769	0.00222656	FALSE	0.00702403
1611	mdd	MDD	0.000532139	0.000906987	FALSE	0.00118356
1611	mecfs_all	ME/CFS (all-cases)	3.50447e-05	0.000144606	FALSE	0.327593
1612	ibs	IBS	0.000355517	0.00244034	FALSE	1.01142e-06
1612	mdd	MDD	0.000185978	0.000316984	FALSE	0.132445
1612	mecfs_all	ME/CFS (all-cases)	0.000200562	0.000827585	FALSE	0.0118761
1612	mecfs_inf	ME/CFS (infection-onset)	0.000268085	0.00148471	FALSE	0.00187405
1613	ibs	IBS	0.000237354	0.00162925	FALSE	0.00141118
1613	loneliness	Loneliness/isolation	0.000146724		FALSE	0.00762807
1613	mcp	MCP (excluded, see README)	0.000292196	0.00184424	FALSE	0.0342165
1613	mdd	MDD	0.000760363	0.00129598	FALSE	9.16759e-05
1613	mecfs_all	ME/CFS (all-cases)	3.32485e-05	0.000137194	FALSE	0.354924
1614	ibs	IBS	0.000125999	0.000864886	FALSE	0.0314851
1614	mcp	MCP (excluded, see README)	0.000184881	0.0011669	FALSE	0.0910023
1614	mdd	MDD	0.000180356	0.000307403	FALSE	0.137942
1614	mecfs_all	ME/CFS (all-cases)	0.000111842	0.000461496	FALSE	0.0932706
1614	mecfs_inf	ME/CFS (infection-onset)	8.32811e-05	0.000461228	FALSE	0.163599
1615	ibs	IBS	1.98932e-05	0.000136551	FALSE	0.356881
1615	loneliness	Loneliness/isolation	2.00247e-05		FALSE	0.320375
1615	mcp	MCP (excluded, see README)	0.000205657	0.00129803	FALSE	0.0521648
1616	ibs	IBS	0.000101969	0.000699937	FALSE	0.0390946
1616	loneliness	Loneliness/isolation	2.27102e-05		FALSE	0.290372
1616	mcp	MCP (excluded, see README)	5.639e-05	0.000355914	FALSE	0.304689
1616	mdd	MDD	0.000251572	0.000428783	FALSE	0.0402359
1616	mecfs_all	ME/CFS (all-cases)	1.57755e-05	6.50948e-05	FALSE	0.399711
1616	mecfs_inf	ME/CFS (infection-onset)	6.51442e-05	0.000360782	FALSE	0.182925
1617	ibs	IBS	0.000180416	0.00123842	FALSE	0.00275644
1617	loneliness	Loneliness/isolation	3.79744e-05		FALSE	0.20484
1617	mcp	MCP (excluded, see README)	4.49602e-05	0.000283773	FALSE	0.35061
1617	mdd	MDD	5.90625e-05	0.000100667	FALSE	0.337487
1617	mecfs_all	ME/CFS (all-cases)	0.000245834	0.00101439	FALSE	0.00161608
1617	mecfs_inf	ME/CFS (infection-onset)	0.000145502	0.00080582	FALSE	0.0375821
1618	ibs	IBS	3.51409e-05	0.000241215	FALSE	0.300064
1618	loneliness	Loneliness/isolation	0.000100222		FALSE	0.0359373
1618	mcp	MCP (excluded, see README)	0.000485812	0.00306627	FALSE	0.000961285
1618	mdd	MDD	0.000106272	0.000181132	FALSE	0.265246
1618	mecfs_all	ME/CFS (all-cases)	0.000303609	0.00125279	FALSE	0.000779021
1618	mecfs_inf	ME/CFS (infection-onset)	6.0823e-05	0.00033685	FALSE	0.247061
1619	ibs	IBS	7.30912e-05	0.000501713	FALSE	0.133175
1619	loneliness	Loneliness/isolation	0.000115165		FALSE	0.0149676
1619	mdd	MDD	3.94776e-05	6.72864e-05	FALSE	0.394266
1620	ibs	IBS	3.87344e-06	2.65881e-05	FALSE	0.466912
1620	loneliness	Loneliness/isolation	8.07256e-05		FALSE	0.070169
1620	mdd	MDD	0.000459851	0.000783778	FALSE	0.00616063
1620	mecfs_all	ME/CFS (all-cases)	0.000133691	0.000551653	FALSE	0.0697274
1621	ibs	IBS	2.87819e-06	1.97565e-05	FALSE	0.468827
1621	loneliness	Loneliness/isolation	2.20898e-05		FALSE	0.310945
1621	mcp	MCP (excluded, see README)	7.56467e-05	0.000477455	FALSE	0.269415
1621	mdd	MDD	4.65906e-05	7.94099e-05	FALSE	0.369092
1622	loneliness	Loneliness/isolation	0.000167494		FALSE	0.000849319
1622	mcp	MCP (excluded, see README)	0.000244402	0.00154258	FALSE	0.0378908
1622	mecfs_inf	ME/CFS (infection-onset)	4.55636e-05	0.000252341	FALSE	0.28457
1623	ibs	IBS	0.000258304	0.00177306	FALSE	0.000283992
1623	loneliness	Loneliness/isolation	0.000107265		FALSE	0.0262458
1623	mcp	MCP (excluded, see README)	0.000354343	0.00223649	FALSE	0.00963028
1623	mdd	MDD	0.000314923	0.00053676	FALSE	0.0377426
1623	mecfs_all	ME/CFS (all-cases)	4.51659e-05	0.00018637	FALSE	0.296849
1623	mecfs_inf	ME/CFS (infection-onset)	5.07951e-05	0.000281314	FALSE	0.279704
1624	ibs	IBS	0.000320322	0.00219876	FALSE	2.55964e-05
1624	loneliness	Loneliness/isolation	0.000221526		FALSE	0.000125372
1624	mcp	MCP (excluded, see README)	0.000500089	0.00315639	FALSE	0.000943176
1624	mdd	MDD	0.000178665	0.00030452	FALSE	0.158722
1624	mecfs_all	ME/CFS (all-cases)	0.000360453	0.00148735	FALSE	0.000152247
1624	mecfs_inf	ME/CFS (infection-onset)	0.000261323	0.00144726	FALSE	0.00422076
1625	ibs	IBS	0.000156157	0.00107189	FALSE	0.012024
1625	loneliness	Loneliness/isolation	0.000393442		FALSE	3.89164e-11
1625	mcp	MCP (excluded, see README)	0.000141757	0.000894721	FALSE	0.151231
1625	mdd	MDD	0.000303366	0.000517063	FALSE	0.0368695
1625	mecfs_inf	ME/CFS (infection-onset)	2.85898e-05	0.000158336	FALSE	0.359953
1626	ibs	IBS	0.000125533	0.000861685	FALSE	0.0321715
1626	loneliness	Loneliness/isolation	0.000101988		FALSE	0.0262939
1626	mcp	MCP (excluded, see README)	0.000292608	0.00184684	FALSE	0.0201606
1626	mdd	MDD	0.00044423	0.000757153	FALSE	0.0057215
1627	loneliness	Loneliness/isolation	0.000121396		FALSE	0.0107467
1627	mcp	MCP (excluded, see README)	0.000312113	0.00196995	FALSE	0.0140454
1627	mdd	MDD	0.000295376	0.000503445	FALSE	0.0389938
1627	mecfs_all	ME/CFS (all-cases)	0.000345945	0.00142748	FALSE	7.66518e-05
1627	mecfs_inf	ME/CFS (infection-onset)	0.000300516	0.00166432	FALSE	0.000539398
1628	ibs	IBS	2.92799e-05	0.000200984	FALSE	0.309246
1628	loneliness	Loneliness/isolation	0.000108956		FALSE	0.0149825
1628	mcp	MCP (excluded, see README)	3.08461e-05	0.00019469	FALSE	0.394306
1628	mdd	MDD	0.000348636	0.000594221	FALSE	0.0161072
1628	mecfs_all	ME/CFS (all-cases)	0.000122825	0.000506816	FALSE	0.0643555
1628	mecfs_inf	ME/CFS (infection-onset)	8.60984e-05	0.00047683	FALSE	0.143216
1629	ibs	IBS	5.31443e-05	0.000364794	FALSE	0.207462
1629	loneliness	Loneliness/isolation	0.000110146		FALSE	0.0194448
1629	mcp	MCP (excluded, see README)	0.000236206	0.00149085	FALSE	0.0480889
1629	mdd	MDD	0.000327997	0.000559043	FALSE	0.0279654
1629	mecfs_all	ME/CFS (all-cases)	0.000107606	0.000444019	FALSE	0.103774
1629	mecfs_inf	ME/CFS (infection-onset)	4.72031e-06	2.6142e-05	FALSE	0.466779
1630	ibs	IBS	5.39707e-05	0.000370466	FALSE	0.212419
1630	mcp	MCP (excluded, see README)	0.000205206	0.00129519	FALSE	0.0796239
1630	mdd	MDD	0.000589532	0.00100481	FALSE	0.000718794
1630	mecfs_all	ME/CFS (all-cases)	9.19387e-05	0.00037937	FALSE	0.147225
1630	mecfs_inf	ME/CFS (infection-onset)	0.000142971	0.0007918	FALSE	0.0593806
1631	ibs	IBS	0.000252739	0.00173485	FALSE	0.000675169
1631	loneliness	Loneliness/isolation	0.000111212		FALSE	0.0289943
1631	mcp	MCP (excluded, see README)	0.00100337	0.00633294	FALSE	5.44949e-09
1631	mdd	MDD	0.000464754	0.000792135	FALSE	0.00795343
1631	mecfs_inf	ME/CFS (infection-onset)	4.77754e-05	0.00026459	FALSE	0.301997
1632	ibs	IBS	6.15803e-05	0.0004227	FALSE	0.184907
1632	loneliness	Loneliness/isolation	7.95174e-05		FALSE	0.0723905
1632	mcp	MCP (excluded, see README)	0.000833853	0.00526299	FALSE	1.86798e-07
1632	mdd	MDD	0.000453634	0.000773182	FALSE	0.00648439
1632	mecfs_all	ME/CFS (all-cases)	0.000120683	0.000497979	FALSE	0.0892014
1632	mecfs_inf	ME/CFS (infection-onset)	8.02866e-06	4.44643e-05	FALSE	0.453767
1633	mcp	MCP (excluded, see README)	0.000259525	0.00163803	FALSE	0.020777
1633	mecfs_all	ME/CFS (all-cases)	3.11677e-05	0.000128608	FALSE	0.327485
1633	mecfs_inf	ME/CFS (infection-onset)	2.62857e-05	0.000145575	FALSE	0.353694
1634	ibs	IBS	6.50439e-06	4.46475e-05	FALSE	0.441453
1634	loneliness	Loneliness/isolation	4.06933e-05		FALSE	0.175605
1634	mcp	MCP (excluded, see README)	2.5857e-06	1.632e-05	FALSE	0.478029
1634	mdd	MDD	0.000766305	0.0013061	FALSE	1.39121e-06
1634	mecfs_all	ME/CFS (all-cases)	4.5135e-05	0.000186242	FALSE	0.260285
1634	mecfs_inf	ME/CFS (infection-onset)	0.000120047	0.000664842	FALSE	0.0580109
1635	ibs	IBS	5.73377e-05	0.000393578	FALSE	0.170267
1635	loneliness	Loneliness/isolation	7.20047e-05		FALSE	0.0662826
1635	mcp	MCP (excluded, see README)	0.000188194	0.00118781	FALSE	0.0724101
1635	mdd	MDD	0.000395399	0.000673925	FALSE	0.00692394
1635	mecfs_all	ME/CFS (all-cases)	4.2967e-05	0.000177296	FALSE	0.281437
1636	ibs	IBS	9.20486e-05	0.000631841	FALSE	0.0740074
1636	loneliness	Loneliness/isolation	0.000136617		FALSE	0.00396557
1636	mcp	MCP (excluded, see README)	0.000315102	0.00198881	FALSE	0.0108657
1636	mdd	MDD	0.000390412	0.000665425	FALSE	0.0090129
1636	mecfs_all	ME/CFS (all-cases)	0.000120353	0.000496617	FALSE	0.0695638
1636	mecfs_inf	ME/CFS (infection-onset)	2.01307e-06	1.11488e-05	FALSE	0.477995
1637	ibs	IBS	4.34363e-05	0.000298156	FALSE	0.194781
1637	mcp	MCP (excluded, see README)	0.000521343	0.00329053	FALSE	1.12068e-05
1637	mdd	MDD	0.000207319	0.000353357	FALSE	0.0609596
1637	mecfs_all	ME/CFS (all-cases)	1.04963e-05	4.33113e-05	FALSE	0.422034
1637	mecfs_inf	ME/CFS (infection-onset)	0.000165154	0.000914653	FALSE	0.0103185
1638	loneliness	Loneliness/isolation	5.386e-05		FALSE	0.0980561
1638	mcp	MCP (excluded, see README)	0.00031533	0.00199025	FALSE	0.00418976
1638	mdd	MDD	3.56175e-05	6.07071e-05	FALSE	0.382879
1638	mecfs_all	ME/CFS (all-cases)	1.08166e-05	4.46328e-05	FALSE	0.42288
1639	ibs	IBS	0.00010768	0.000739138	FALSE	0.0283098
1639	loneliness	Loneliness/isolation	2.95093e-05		FALSE	0.233886
1639	mcp	MCP (excluded, see README)	0.000279205	0.00176224	FALSE	0.0100041
1639	mdd	MDD	0.000150978	0.000257329	FALSE	0.132521
1639	mecfs_all	ME/CFS (all-cases)	5.2457e-05	0.000216455	FALSE	0.218543
1639	mecfs_inf	ME/CFS (infection-onset)	3.75852e-05	0.000208154	FALSE	0.287931
1640	ibs	IBS	9.2991e-05	0.00063831	FALSE	0.0693731
1640	loneliness	Loneliness/isolation	0.000291152		FALSE	6.28072e-08
1640	mcp	MCP (excluded, see README)	0.000359662	0.00227006	FALSE	0.00431803
1640	mdd	MDD	0.000298292	0.000508414	FALSE	0.0306533
1640	mecfs_all	ME/CFS (all-cases)	0.000212983	0.00087884	FALSE	0.00539788
1640	mecfs_inf	ME/CFS (infection-onset)	7.62937e-05	0.00042253	FALSE	0.169273
1641	ibs	IBS	7.53514e-05	0.000517228	FALSE	0.0860892
1641	loneliness	Loneliness/isolation	0.00017469		FALSE	9.84821e-05
1641	mdd	MDD	8.46096e-05	0.00014421	FALSE	0.258199
1641	mecfs_all	ME/CFS (all-cases)	3.30031e-06	1.36182e-05	FALSE	0.467029
1642	ibs	IBS	6.76326e-06	4.64244e-05	FALSE	0.437141
1642	loneliness	Loneliness/isolation	8.11271e-06		FALSE	0.410622
1642	mdd	MDD	0.000377931	0.000644152	FALSE	0.00493098
1642	mecfs_inf	ME/CFS (infection-onset)	6.31424e-05	0.000349696	FALSE	0.185096
1643	mcp	MCP (excluded, see README)	0.000153563	0.000969238	FALSE	0.115135
1643	mdd	MDD	0.00107718	0.00183597	FALSE	1.34273e-09
1643	mecfs_inf	ME/CFS (infection-onset)	3.74991e-05	0.000207678	FALSE	0.309306
1644	ibs	IBS	0.00031783	0.00218165	FALSE	7.85857e-07
1644	loneliness	Loneliness/isolation	0.000203589		FALSE	2.30538e-05
1644	mcp	MCP (excluded, see README)	0.000531614	0.00335536	FALSE	3.83261e-05
1644	mdd	MDD	0.000352356	0.000600561	FALSE	0.0101797
1644	mecfs_all	ME/CFS (all-cases)	3.47479e-05	0.000143382	FALSE	0.308258
1644	mecfs_inf	ME/CFS (infection-onset)	1.7342e-05	9.60434e-05	FALSE	0.39614
1645	ibs	IBS	0.000114603	0.000786659	FALSE	0.0364569
1645	loneliness	Loneliness/isolation	0.000297112		FALSE	4.12536e-08
1645	mcp	MCP (excluded, see README)	7.38032e-05	0.00046582	FALSE	0.276124
1645	mdd	MDD	5.13029e-05	8.74415e-05	FALSE	0.35986
1645	mecfs_all	ME/CFS (all-cases)	0.000161982	0.000668393	FALSE	0.0243377
1645	mecfs_inf	ME/CFS (infection-onset)	0.000206931	0.00114603	FALSE	0.0076544
1646	ibs	IBS	0.0001302	0.000893723	FALSE	0.0296825
1646	loneliness	Loneliness/isolation	9.08724e-05		FALSE	0.0433121
1646	mcp	MCP (excluded, see README)	0.000132789	0.000838117	FALSE	0.168715
1646	mdd	MDD	0.00144917	0.00246999	FALSE	2.72635e-13
1646	mecfs_all	ME/CFS (all-cases)	0.000146137	0.000603011	FALSE	0.0474121
1646	mecfs_inf	ME/CFS (infection-onset)	0.000150972	0.000836114	FALSE	0.0457021
1647	ibs	IBS	0.000211553	0.00145215	FALSE	0.000430693
1647	mdd	MDD	0.000194588	0.00033166	FALSE	0.0917494
1647	mecfs_all	ME/CFS (all-cases)	1.32399e-05	5.46323e-05	FALSE	0.416267
1648	ibs	IBS	0.000109644	0.000752617	FALSE	0.0572464
1648	loneliness	Loneliness/isolation	6.91844e-05		FALSE	0.0962366
1648	mcp	MCP (excluded, see README)	0.000170893	0.00107862	FALSE	0.115567
1648	mdd	MDD	0.000364438	0.000621154	FALSE	0.0196564
1648	mecfs_all	ME/CFS (all-cases)	0.000239634	0.000988809	FALSE	0.00454712
1648	mecfs_inf	ME/CFS (infection-onset)	0.000132416	0.000733345	FALSE	0.0711206
1649	ibs	IBS	3.43322e-05	0.000235663	FALSE	0.273848
1649	loneliness	Loneliness/isolation	4.97656e-05		FALSE	0.139279
1649	mcp	MCP (excluded, see README)	0.000300885	0.00189908	FALSE	0.0107767
1649	mdd	MDD	0.000199373	0.000339815	FALSE	0.0961187
1649	mecfs_all	ME/CFS (all-cases)	0.000127859	0.000527588	FALSE	0.0506194
1649	mecfs_inf	ME/CFS (infection-onset)	0.000111172	0.000615691	FALSE	0.0793645
1650	ibs	IBS	0.000139919	0.000960431	FALSE	0.00905196
1650	loneliness	Loneliness/isolation	2.43784e-05		FALSE	0.277207
1650	mcp	MCP (excluded, see README)	0.000132634	0.00083714	FALSE	0.128087
1651	ibs	IBS	8.21764e-05	0.000564076	FALSE	0.0718933
1651	mcp	MCP (excluded, see README)	0.000111539	0.000703995	FALSE	0.164112
1651	mecfs_all	ME/CFS (all-cases)	4.08658e-07	1.68626e-06	FALSE	0.483884
1652	ibs	IBS	5.34029e-05	0.000366569	FALSE	0.196845
1652	loneliness	Loneliness/isolation	6.10718e-05		FALSE	0.10856
1652	mcp	MCP (excluded, see README)	0.000297439	0.00187733	FALSE	0.0160056
1652	mdd	MDD	0.000665955	0.00113506	FALSE	7.61056e-05
1652	mecfs_all	ME/CFS (all-cases)	0.000100784	0.000415868	FALSE	0.108834
1652	mecfs_inf	ME/CFS (infection-onset)	5.31166e-05	0.00029417	FALSE	0.254319
1653	ibs	IBS	3.41154e-05	0.000234175	FALSE	0.285369
1653	loneliness	Loneliness/isolation	0.000174905		FALSE	0.000459307
1653	mcp	MCP (excluded, see README)	0.000151959	0.000959109	FALSE	0.123995
1653	mdd	MDD	6.89866e-05	0.000117582	FALSE	0.320537
1653	mecfs_all	ME/CFS (all-cases)	0.000323113	0.00133327	FALSE	0.000123367
1653	mecfs_inf	ME/CFS (infection-onset)	0.000106727	0.000591075	FALSE	0.0985717
1654	ibs	IBS	3.2322e-05	0.000221865	FALSE	0.283124
1654	loneliness	Loneliness/isolation	8.42172e-05		FALSE	0.0368517
1654	mcp	MCP (excluded, see README)	0.000344106	0.00217188	FALSE	0.0043891
1654	mdd	MDD	6.54989e-05	0.000111637	FALSE	0.318233
1654	mecfs_all	ME/CFS (all-cases)	0.000105348	0.000434701	FALSE	0.083949
1654	mecfs_inf	ME/CFS (infection-onset)	2.92032e-05	0.000161733	FALSE	0.341219
1655	ibs	IBS	8.8645e-05	0.000608478	FALSE	0.0675467
1655	loneliness	Loneliness/isolation	3.86078e-05		FALSE	0.191311
1655	mcp	MCP (excluded, see README)	0.000249704	0.00157604	FALSE	0.024145
1655	mdd	MDD	0.000286482	0.000488285	FALSE	0.0285639
1655	mecfs_inf	ME/CFS (infection-onset)	2.04313e-05	0.000113152	FALSE	0.381668
1656	loneliness	Loneliness/isolation	0.000333748		FALSE	1.51266e-07
1656	mcp	MCP (excluded, see README)	0.000595588	0.00375914	FALSE	0.000212157
1656	mdd	MDD	3.82306e-05	6.5161e-05	FALSE	0.40947
1656	mecfs_all	ME/CFS (all-cases)	0.000263179	0.00108597	FALSE	0.00453031
1656	mecfs_inf	ME/CFS (infection-onset)	0.000233151	0.00129124	FALSE	0.0111781
1657	ibs	IBS	0.000187122	0.00128444	FALSE	0.00391581
1657	loneliness	Loneliness/isolation	0.000167308		FALSE	0.00118232
1657	mcp	MCP (excluded, see README)	5.77061e-05	0.000364221	FALSE	0.329213
1657	mdd	MDD	0.000439044	0.000748314	FALSE	0.00612062
1657	mecfs_inf	ME/CFS (infection-onset)	8.11417e-06	4.49379e-05	FALSE	0.451221
1658	loneliness	Loneliness/isolation	0.000122458		FALSE	0.0031917
1658	mdd	MDD	0.000335108	0.000571164	FALSE	0.010175
1659	loneliness	Loneliness/isolation	9.78148e-05		FALSE	0.000740711
1659	mdd	MDD	1.03361e-05	1.7617e-05	FALSE	0.43084
1660	loneliness	Loneliness/isolation	3.48945e-05		FALSE	0.088307
1660	mcp	MCP (excluded, see README)	5.27727e-05	0.000333083	FALSE	0.210484
1660	mdd	MDD	0.000142384	0.000242682	FALSE	0.0482089
1661	loneliness	Loneliness/isolation	4.93914e-05		FALSE	0.0312372
1661	mcp	MCP (excluded, see README)	6.84331e-05	0.000431926	FALSE	0.151728
1661	mdd	MDD	5.17656e-05	8.82302e-05	FALSE	0.251073
1662	loneliness	Loneliness/isolation	5.51313e-05		FALSE	0.0163913
1662	mcp	MCP (excluded, see README)	5.81157e-05	0.000366806	FALSE	0.175948
1662	mdd	MDD	4.26348e-05	7.26675e-05	FALSE	0.273352
1664	loneliness	Loneliness/isolation	4.51775e-05		FALSE	0.0322443
1664	mcp	MCP (excluded, see README)	3.19949e-05	0.000201941	FALSE	0.283968
1664	mdd	MDD	8.54203e-05	0.000145592	FALSE	0.125589
1665	loneliness	Loneliness/isolation	2.32046e-05		FALSE	0.12964
1665	mcp	MCP (excluded, see README)	1.92978e-05	0.000121801	FALSE	0.339562
1666	mcp	MCP (excluded, see README)	2.25735e-05	0.000142476	FALSE	0.362088
1666	mdd	MDD	6.88868e-05	0.000117412	FALSE	0.216736
1667	loneliness	Loneliness/isolation	0.000223613		FALSE	3.9708e-06
1667	mcp	MCP (excluded, see README)	0.000413332	0.00260881	FALSE	0.000709317
1667	mdd	MDD	0.000194375	0.000331295	FALSE	0.0900405
1668	loneliness	Loneliness/isolation	8.78738e-05		FALSE	0.00543967
1668	mcp	MCP (excluded, see README)	0.000230896	0.00145733	FALSE	0.00648903
1668	mdd	MDD	0.00022775	0.000388181	FALSE	0.017908
1669	ibs	IBS	0.000113051	0.000776009	FALSE	0.0152351
1669	loneliness	Loneliness/isolation	3.65064e-05		FALSE	0.166655
1669	mcp	MCP (excluded, see README)	0.000239277	0.00151023	FALSE	0.0142262
1669	mdd	MDD	0.000100217	0.000170812	FALSE	0.202807
1670	loneliness	Loneliness/isolation	6.67664e-05		FALSE	0.0762591
1670	mcp	MCP (excluded, see README)	0.000323862	0.0020441	FALSE	0.00686819
1670	mdd	MDD	0.000277523	0.000473015	FALSE	0.0359248
1670	mecfs_inf	ME/CFS (infection-onset)	8.63573e-06	4.78264e-05	FALSE	0.442873
1671	ibs	IBS	5.42931e-05	0.00037268	FALSE	0.212631
1671	loneliness	Loneliness/isolation	9.52865e-05		FALSE	0.0416165
1671	mcp	MCP (excluded, see README)	0.000405598	0.00255999	FALSE	0.00403271
1671	mdd	MDD	0.000232625	0.00039649	FALSE	0.0930136
1671	mecfs_all	ME/CFS (all-cases)	1.18035e-05	4.87052e-05	FALSE	0.436122
1671	mecfs_inf	ME/CFS (infection-onset)	1.00484e-05	5.56499e-05	FALSE	0.444867
1672	loneliness	Loneliness/isolation	8.20123e-05		FALSE	0.0536005
1672	mcp	MCP (excluded, see README)	0.00036896	0.00232875	FALSE	0.00479343
1672	mdd	MDD	0.000556993	0.000949349	FALSE	0.000662574
1672	mecfs_all	ME/CFS (all-cases)	9.02638e-05	0.000372459	FALSE	0.135963
1672	mecfs_inf	ME/CFS (infection-onset)	0.000152583	0.000845033	FALSE	0.0388062
1673	ibs	IBS	2.18784e-06	1.50178e-05	FALSE	0.476151
1673	loneliness	Loneliness/isolation	0.000148459		FALSE	0.00403607
1673	mdd	MDD	0.000635209	0.00108266	FALSE	0.000318735
1673	mecfs_all	ME/CFS (all-cases)	0.000129779	0.000535513	FALSE	0.0721671
1673	mecfs_inf	ME/CFS (infection-onset)	0.000147585	0.000817357	FALSE	0.0531441
1674	loneliness	Loneliness/isolation	0.000234024		FALSE	2.00422e-05
1674	mcp	MCP (excluded, see README)	0.000440396	0.00277962	FALSE	0.00153886
1674	mdd	MDD	0.000614351	0.00104711	FALSE	0.000340218
1674	mecfs_all	ME/CFS (all-cases)	0.000195374	0.00080618	FALSE	0.0139232
1674	mecfs_inf	ME/CFS (infection-onset)	3.29536e-05	0.000182504	FALSE	0.342581
1675	ibs	IBS	1.40633e-05	9.65332e-05	FALSE	0.398462
1675	loneliness	Loneliness/isolation	0.000169303		FALSE	0.000562021
1675	mcp	MCP (excluded, see README)	0.000324721	0.00204953	FALSE	0.00862076
1675	mdd	MDD	0.000445471	0.000759269	FALSE	0.00376014
1675	mecfs_all	ME/CFS (all-cases)	0.000175297	0.000723335	FALSE	0.0169358
1675	mecfs_inf	ME/CFS (infection-onset)	0.000187272	0.00103715	FALSE	0.0135087
1676	loneliness	Loneliness/isolation	8.53141e-05		FALSE	0.0336652
1676	mcp	MCP (excluded, see README)	0.000586453	0.00370149	FALSE	9.69808e-06
1676	mdd	MDD	0.000232021	0.000395461	FALSE	0.0604163
1677	ibs	IBS	0.000168196	0.00115453	FALSE	0.00868435
1677	loneliness	Loneliness/isolation	0.000102203		FALSE	0.0286741
1677	mcp	MCP (excluded, see README)	0.000325162	0.00205231	FALSE	0.0133924
1677	mecfs_all	ME/CFS (all-cases)	0.000129752	0.0005354	FALSE	0.0689581
1677	mecfs_inf	ME/CFS (infection-onset)	0.000110575	0.000612386	FALSE	0.105636
1678	loneliness	Loneliness/isolation	0.000138536		FALSE	0.00973948
1678	mdd	MDD	0.000294607	0.000502133	FALSE	0.0621342
1678	mecfs_all	ME/CFS (all-cases)	0.000135203	0.000557894	FALSE	0.0774398
1678	mecfs_inf	ME/CFS (infection-onset)	0.00018195	0.00100768	FALSE	0.0324491
1679	ibs	IBS	3.34898e-05	0.000229881	FALSE	0.292745
1679	loneliness	Loneliness/isolation	1.6462e-05		FALSE	0.359622
1679	mdd	MDD	0.000460091	0.000784186	FALSE	0.003731
1680	ibs	IBS	0.000126796	0.000870358	FALSE	0.0282867
1680	loneliness	Loneliness/isolation	5.9337e-05		FALSE	0.117027
1680	mcp	MCP (excluded, see README)	0.000248125	0.00156608	FALSE	0.0363617
1680	mdd	MDD	0.000762408	0.00129946	FALSE	1.01953e-05
1681	ibs	IBS	1.96032e-06	1.3456e-05	FALSE	0.475731
1681	loneliness	Loneliness/isolation	0.000105173		FALSE	0.0199495
1681	mcp	MCP (excluded, see README)	6.44354e-06	4.06693e-05	FALSE	0.468674
1681	mdd	MDD	0.000506908	0.000863983	FALSE	0.00149
1682	loneliness	Loneliness/isolation	0.000114459		FALSE	0.0167224
1682	mcp	MCP (excluded, see README)	5.80705e-05	0.000366521	FALSE	0.329432
1682	mdd	MDD	0.000363399	0.000619383	FALSE	0.0183161
1683	ibs	IBS	0.000130025	0.000892517	FALSE	0.0185131
1683	loneliness	Loneliness/isolation	0.000125507		FALSE	0.00523768
1683	mdd	MDD	0.000192913	0.000328804	FALSE	0.102662
1683	mecfs_all	ME/CFS (all-cases)	6.72097e-05	0.00027733	FALSE	0.185509
1683	mecfs_inf	ME/CFS (infection-onset)	0.000113852	0.000630534	FALSE	0.0751988
1684	ibs	IBS	0.000174508	0.00119786	FALSE	0.00840188
1684	loneliness	Loneliness/isolation	0.000202887		FALSE	0.000248445
1684	mcp	MCP (excluded, see README)	0.000325126	0.00205208	FALSE	0.0157724
1684	mdd	MDD	0.000468364	0.000798288	FALSE	0.00546063
1684	mecfs_all	ME/CFS (all-cases)	2.05843e-05	8.49379e-05	FALSE	0.398
1685	loneliness	Loneliness/isolation	6.63561e-05		FALSE	0.106626
1685	mcp	MCP (excluded, see README)	0.000717677	0.00452972	FALSE	3.44471e-06
1685	mdd	MDD	0.000266495	0.000454219	FALSE	0.0638805
1686	ibs	IBS	0.000108	0.000741334	FALSE	0.0559318
1686	loneliness	Loneliness/isolation	0.000181202		FALSE	0.000547837
1686	mcp	MCP (excluded, see README)	0.000118364	0.000747074	FALSE	0.193524
1686	mdd	MDD	0.000187704	0.000319926	FALSE	0.129293
1686	mecfs_all	ME/CFS (all-cases)	5.99592e-05	0.000247412	FALSE	0.234495
1686	mecfs_inf	ME/CFS (infection-onset)	0.000154461	0.000855435	FALSE	0.0415184
1687	ibs	IBS	4.78225e-05	0.000328264	FALSE	0.216034
1687	loneliness	Loneliness/isolation	0.000205908		FALSE	5.41613e-05
1687	mdd	MDD	0.000261285	0.000445339	FALSE	0.0504975
1687	mecfs_all	ME/CFS (all-cases)	4.70664e-06	1.94212e-05	FALSE	0.464119
1688	loneliness	Loneliness/isolation	4.78889e-05		FALSE	0.156571
1688	mcp	MCP (excluded, see README)	0.000129996	0.000820491	FALSE	0.155497
1688	mdd	MDD	0.000512384	0.000873315	FALSE	0.00104827
1688	mecfs_inf	ME/CFS (infection-onset)	3.63307e-05	0.000201207	FALSE	0.316537
1689	ibs	IBS	5.79992e-05	0.000398119	FALSE	0.154865
1689	loneliness	Loneliness/isolation	0.000100827		FALSE	0.0152609
1689	mcp	MCP (excluded, see README)	0.00016655	0.00105121	FALSE	0.0854697
1689	mdd	MDD	0.000519855	0.000886049	FALSE	0.0004759
1689	mecfs_all	ME/CFS (all-cases)	3.51451e-05	0.00014502	FALSE	0.305982
1690	ibs	IBS	0.000149561	0.00102662	FALSE	0.00927209
1690	loneliness	Loneliness/isolation	8.08176e-07		FALSE	0.480432
1690	mcp	MCP (excluded, see README)	0.000539508	0.00340518	FALSE	5.49859e-05
1690	mdd	MDD	0.00029917	0.000509911	FALSE	0.0282295
1690	mecfs_all	ME/CFS (all-cases)	1.61439e-05	6.66153e-05	FALSE	0.404673
1690	mecfs_inf	ME/CFS (infection-onset)	0.000111056	0.000615048	FALSE	0.0817632
1691	loneliness	Loneliness/isolation	1.7067e-05		FALSE	0.324047
1691	mdd	MDD	0.000110392	0.000188155	FALSE	0.193675
1692	ibs	IBS	0.000116341	0.00079859	FALSE	0.0276404
1692	loneliness	Loneliness/isolation	0.000100542		FALSE	0.0167658
1692	mcp	MCP (excluded, see README)	0.000324398	0.00204748	FALSE	0.00615684
1692	mdd	MDD	0.000193755	0.00033024	FALSE	0.0942105
1693	ibs	IBS	4.33564e-05	0.000297608	FALSE	0.2399
1693	loneliness	Loneliness/isolation	8.93144e-06		FALSE	0.4156
1693	mcp	MCP (excluded, see README)	0.0001905	0.00120237	FALSE	0.0772565
1693	mdd	MDD	0.000137431	0.00023424	FALSE	0.188251
1693	mecfs_all	ME/CFS (all-cases)	7.42163e-05	0.000306242	FALSE	0.175948
1693	mecfs_inf	ME/CFS (infection-onset)	5.77821e-05	0.000320009	FALSE	0.235487
1694	ibs	IBS	8.22716e-05	0.00056473	FALSE	0.0711874
1694	loneliness	Loneliness/isolation	2.49239e-05		FALSE	0.270024
1694	mcp	MCP (excluded, see README)	0.000266201	0.00168017	FALSE	0.0138835
1695	loneliness	Loneliness/isolation	3.41407e-05		FALSE	0.150581
1695	mcp	MCP (excluded, see README)	9.76007e-05	0.000616021	FALSE	0.138123
1695	mdd	MDD	0.000247564	0.000421951	FALSE	0.0154839
1695	mecfs_all	ME/CFS (all-cases)	6.88812e-05	0.000284227	FALSE	0.107181
1695	mecfs_inf	ME/CFS (infection-onset)	4.15262e-05	0.00022998	FALSE	0.221955
1696	ibs	IBS	1.81338e-05	0.000124474	FALSE	0.324561
1696	loneliness	Loneliness/isolation	9.95374e-05		FALSE	0.00346408
1696	mdd	MDD	0.000141317	0.000240863	FALSE	0.099957
1696	mecfs_inf	ME/CFS (infection-onset)	3.54642e-05	0.000196408	FALSE	0.256274
1697	loneliness	Loneliness/isolation	5.36287e-05		FALSE	0.0722224
1697	mdd	MDD	0.000266351	0.000453972	FALSE	0.0151106
1698	loneliness	Loneliness/isolation	7.55266e-05		FALSE	0.056035
1698	mcp	MCP (excluded, see README)	0.000129364	0.000816499	FALSE	0.150096
1698	mdd	MDD	0.000194331	0.000331221	FALSE	0.101315
1699	mcp	MCP (excluded, see README)	0.000544201	0.00343481	FALSE	0.000139595
1699	mdd	MDD	0.000398474	0.000679166	FALSE	0.0102999
1699	mecfs_inf	ME/CFS (infection-onset)	7.15299e-05	0.000396147	FALSE	0.198029
1700	mdd	MDD	0.000423865	0.000722442	FALSE	0.001452
1701	ibs	IBS	1.39442e-05	9.5716e-05	FALSE	0.405921
1701	loneliness	Loneliness/isolation	0.000100671		FALSE	0.029003
1701	mcp	MCP (excluded, see README)	0.000610833	0.00385536	FALSE	3.31252e-05
1701	mdd	MDD	0.000685917	0.00116909	FALSE	0.00010609
1701	mecfs_inf	ME/CFS (infection-onset)	9.47973e-05	0.000525007	FALSE	0.137032
1702	ibs	IBS	0.000176069	0.00120857	FALSE	0.00530282
1702	loneliness	Loneliness/isolation	0.000231027		FALSE	1.78237e-05
1702	mcp	MCP (excluded, see README)	0.000516746	0.00326152	FALSE	0.00024189
1702	mdd	MDD	0.000510491	0.000870089	FALSE	0.00175776
1702	mecfs_all	ME/CFS (all-cases)	5.99981e-05	0.000247572	FALSE	0.229909
1702	mecfs_inf	ME/CFS (infection-onset)	0.000176441	0.000977164	FALSE	0.0227327
1703	ibs	IBS	5.40567e-06	3.71057e-05	FALSE	0.452236
1703	loneliness	Loneliness/isolation	5.6281e-05		FALSE	0.1173
1703	mcp	MCP (excluded, see README)	0.00036084	0.0022775	FALSE	0.00392307
1703	mdd	MDD	9.94701e-05	0.000169538	FALSE	0.251007
1703	mecfs_all	ME/CFS (all-cases)	0.000128462	0.000530077	FALSE	0.0537459
1704	ibs	IBS	0.000123918	0.0008506	FALSE	0.0257339
1704	loneliness	Loneliness/isolation	9.02067e-05		FALSE	0.0327341
1704	mcp	MCP (excluded, see README)	0.000148128	0.000934929	FALSE	0.124054
1704	mdd	MDD	1.3262e-05	2.2604e-05	FALSE	0.453082
1705	ibs	IBS	9.85363e-05	0.000676374	FALSE	0.0513733
1705	loneliness	Loneliness/isolation	4.53904e-05		FALSE	0.157496
1705	mcp	MCP (excluded, see README)	5.22679e-05	0.000329896	FALSE	0.324854
1705	mdd	MDD	0.000263544	0.000449189	FALSE	0.0408788
1705	mecfs_all	ME/CFS (all-cases)	0.000244068	0.00100711	FALSE	0.00132836
1705	mecfs_inf	ME/CFS (infection-onset)	0.000127662	0.000707017	FALSE	0.0524941
1706	ibs	IBS	8.02954e-05	0.000551165	FALSE	0.0841577
1706	loneliness	Loneliness/isolation	2.99888e-05		FALSE	0.242744
1706	mcp	MCP (excluded, see README)	5.23205e-05	0.000330229	FALSE	0.320819
1706	mdd	MDD	0.000167702	0.000285835	FALSE	0.121734
1707	ibs	IBS	0.000178356	0.00122427	FALSE	0.0042092
1707	mcp	MCP (excluded, see README)	0.000506063	0.00319409	FALSE	0.00024531
1707	mdd	MDD	0.000287635	0.000490249	FALSE	0.0396126
1708	ibs	IBS	0.000134843	0.000925594	FALSE	0.0117751
1708	loneliness	Loneliness/isolation	9.06923e-05		FALSE	0.0231653
1708	mcp	MCP (excluded, see README)	4.04846e-05	0.000255524	FALSE	0.353787
1708	mecfs_inf	ME/CFS (infection-onset)	3.59333e-05	0.000199006	FALSE	0.302794
1709	mcp	MCP (excluded, see README)	8.03063e-05	0.000506865	FALSE	0.232406
1710	ibs	IBS	0.000171319	0.00117597	FALSE	0.00514614
1710	loneliness	Loneliness/isolation	9.07161e-05		FALSE	0.0354209
1710	mcp	MCP (excluded, see README)	3.51969e-05	0.000222151	FALSE	0.383225
1710	mdd	MDD	0.000380474	0.000648486	FALSE	0.0105541
1711	ibs	IBS	0.00015579	0.00106938	FALSE	0.00433636
1711	mcp	MCP (excluded, see README)	5.25828e-06	3.31884e-05	FALSE	0.468122
1711	mdd	MDD	0.000238983	0.000407326	FALSE	0.0469611
1712	ibs	IBS	2.11093e-05	0.000144899	FALSE	0.348707
1712	loneliness	Loneliness/isolation	6.4036e-05		FALSE	0.0826156
1712	mdd	MDD	9.95837e-05	0.000169732	FALSE	0.242155
1713	ibs	IBS	0.00014698	0.0010089	FALSE	0.0032534
1713	loneliness	Loneliness/isolation	4.22424e-05		FALSE	0.1362
1713	mdd	MDD	1.71891e-05	2.92974e-05	FALSE	0.429955
1713	mecfs_inf	ME/CFS (infection-onset)	2.64103e-05	0.000146266	FALSE	0.329844
1714	ibs	IBS	0.000182568	0.00125319	FALSE	0.00321414
1714	mcp	MCP (excluded, see README)	0.000465188	0.0029361	FALSE	0.000540993
1714	mdd	MDD	0.000381084	0.000649526	FALSE	0.0104705
1714	mecfs_inf	ME/CFS (infection-onset)	4.98704e-05	0.000276192	FALSE	0.264192
1715	ibs	IBS	0.000192789	0.00132335	FALSE	0.000679972
1715	loneliness	Loneliness/isolation	0.00011671		FALSE	0.00510057
1715	mcp	MCP (excluded, see README)	0.000167554	0.00105754	FALSE	0.0758721
1715	mdd	MDD	1.26266e-05	2.1521e-05	FALSE	0.449522
1716	ibs	IBS	0.000121746	0.000835694	FALSE	0.0439527
1716	loneliness	Loneliness/isolation	0.00012583		FALSE	0.0125073
1716	mdd	MDD	3.24072e-05	5.52353e-05	FALSE	0.415901
1716	mecfs_all	ME/CFS (all-cases)	5.07118e-05	0.000209254	FALSE	0.27701
1716	mecfs_inf	ME/CFS (infection-onset)	0.000145727	0.000807065	FALSE	0.0578028
1717	ibs	IBS	0.000155091	0.00106458	FALSE	0.0115357
1717	loneliness	Loneliness/isolation	0.000113358		FALSE	0.0154872
1717	mcp	MCP (excluded, see README)	0.000205553	0.00129738	FALSE	0.0687383
1717	mdd	MDD	0.000308395	0.000525633	FALSE	0.0332466
1717	mecfs_all	ME/CFS (all-cases)	6.47603e-05	0.000267223	FALSE	0.213517
1717	mecfs_inf	ME/CFS (infection-onset)	6.4431e-05	0.000356832	FALSE	0.219267
1718	ibs	IBS	7.14427e-05	0.000490398	FALSE	0.143778
1718	loneliness	Loneliness/isolation	9.95511e-05		FALSE	0.0318424
1718	mcp	MCP (excluded, see README)	0.000833934	0.00526349	FALSE	9.63842e-08
1718	mdd	MDD	0.000328135	0.000559279	FALSE	0.0306098
1718	mecfs_all	ME/CFS (all-cases)	2.39346e-05	9.87623e-05	FALSE	0.379923
1718	mecfs_inf	ME/CFS (infection-onset)	2.04241e-05	0.000113113	FALSE	0.397327
1719	ibs	IBS	9.4438e-05	0.000648242	FALSE	0.0769853
1719	loneliness	Loneliness/isolation	0.000272747		FALSE	8.66763e-07
1719	mcp	MCP (excluded, see README)	0.000743738	0.00469421	FALSE	7.05537e-07
1719	mdd	MDD	0.00038346	0.000653576	FALSE	0.013697
1719	mecfs_inf	ME/CFS (infection-onset)	1.03213e-05	5.71615e-05	FALSE	0.440168
1720	ibs	IBS	0.000205716	0.00141208	FALSE	0.00185718
1720	loneliness	Loneliness/isolation	0.000338177		FALSE	6.11857e-09
1720	mcp	MCP (excluded, see README)	0.00109603	0.00691773	FALSE	1.33898e-11
1720	mecfs_all	ME/CFS (all-cases)	0.000208716	0.000861233	FALSE	0.00947769
1720	mecfs_inf	ME/CFS (infection-onset)	0.000165693	0.000917642	FALSE	0.031841
1721	ibs	IBS	0.000325506	0.00223435	FALSE	2.37269e-05
1721	loneliness	Loneliness/isolation	0.000245565		FALSE	3.45642e-05
1721	mcp	MCP (excluded, see README)	0.000766854	0.00484011	FALSE	2.86749e-06
1721	mdd	MDD	0.000497686	0.000848264	FALSE	0.00484356
1721	mecfs_all	ME/CFS (all-cases)	2.22e-05	9.16048e-05	FALSE	0.396002
1722	ibs	IBS	3.98765e-05	0.000273721	FALSE	0.268381
1722	loneliness	Loneliness/isolation	0.000164569		FALSE	0.00146085
1722	mcp	MCP (excluded, see README)	0.000623374	0.00393452	FALSE	2.61882e-05
1722	mdd	MDD	0.000383035	0.000652852	FALSE	0.0137869
1722	mecfs_all	ME/CFS (all-cases)	8.05225e-05	0.000332263	FALSE	0.170664
1722	mecfs_inf	ME/CFS (infection-onset)	0.000190947	0.0010575	FALSE	0.017711
1723	ibs	IBS	0.000119327	0.000819088	FALSE	0.058551
1723	loneliness	Loneliness/isolation	0.000240028		FALSE	6.63453e-05
1723	mdd	MDD	0.000147556	0.000251497	FALSE	0.21356
1723	mecfs_inf	ME/CFS (infection-onset)	6.13572e-05	0.000339808	FALSE	0.258753
1724	ibs	IBS	0.00016195	0.00111166	FALSE	0.0130889
1724	loneliness	Loneliness/isolation	0.000184614		FALSE	0.000721712
1724	mdd	MDD	0.000664253	0.00113216	FALSE	0.000219252
1725	ibs	IBS	0.00017873	0.00122684	FALSE	0.00892558
1725	loneliness	Loneliness/isolation	0.000226176		FALSE	9.52427e-05
1725	mdd	MDD	0.000162409	0.000276813	FALSE	0.182032
1725	mecfs_all	ME/CFS (all-cases)	0.000138134	0.000569989	FALSE	0.0698564
1725	mecfs_inf	ME/CFS (infection-onset)	0.000243521	0.00134867	FALSE	0.00682007
1726	ibs	IBS	5.54066e-05	0.000380323	FALSE	0.217904
1726	loneliness	Loneliness/isolation	0.000147602		FALSE	0.00605297
1726	mcp	MCP (excluded, see README)	0.00014242	0.000898904	FALSE	0.171249
1726	mdd	MDD	0.000171776	0.000292777	FALSE	0.16988
1726	mecfs_all	ME/CFS (all-cases)	0.000184145	0.000759843	FALSE	0.0268639
1726	mecfs_inf	ME/CFS (infection-onset)	0.000201212	0.00111435	FALSE	0.0199494
1727	ibs	IBS	0.000497092	0.00341215	FALSE	7.12253e-10
1727	loneliness	Loneliness/isolation	4.98636e-05		FALSE	0.179239
1727	mcp	MCP (excluded, see README)	0.000504377	0.00318345	FALSE	0.000749397
1727	mdd	MDD	0.000875235	0.00149176	FALSE	4.40013e-06
1727	mecfs_inf	ME/CFS (infection-onset)	9.86373e-05	0.000546273	FALSE	0.142899
1728	ibs	IBS	0.000139066	0.00095458	FALSE	0.0144644
1728	mcp	MCP (excluded, see README)	6.70005e-05	0.000422884	FALSE	0.289918
1729	ibs	IBS	3.32553e-05	0.000228272	FALSE	0.309568
1729	loneliness	Loneliness/isolation	0.000280093		FALSE	1.87842e-06
1729	mcp	MCP (excluded, see README)	0.000173084	0.00109244	FALSE	0.119504
1729	mdd	MDD	0.000331889	0.000565678	FALSE	0.0331704
1729	mecfs_all	ME/CFS (all-cases)	0.000311079	0.00128362	FALSE	0.000618181
1729	mecfs_inf	ME/CFS (infection-onset)	0.000380611	0.0021079	FALSE	7.03927e-05
1730	ibs	IBS	6.09522e-05	0.000418389	FALSE	0.167443
1730	loneliness	Loneliness/isolation	1.34423e-05		FALSE	0.381402
1730	mdd	MDD	0.000255889	0.000436141	FALSE	0.0575069
1731	loneliness	Loneliness/isolation	0.000352209		FALSE	1.32706e-08
1731	mcp	MCP (excluded, see README)	0.000244467	0.00154299	FALSE	0.0549397
1731	mdd	MDD	0.000761279	0.00129754	FALSE	5.2792e-05
1731	mecfs_all	ME/CFS (all-cases)	0.000172596	0.000712189	FALSE	0.0335847
1731	mecfs_inf	ME/CFS (infection-onset)	0.000366884	0.00203188	FALSE	0.000151105
1732	loneliness	Loneliness/isolation	0.000111049		FALSE	0.0162361
1732	mdd	MDD	9.7595e-05	0.000166343	FALSE	0.264685
1732	mecfs_all	ME/CFS (all-cases)	0.000230573	0.000951423	FALSE	0.00411917
1732	mecfs_inf	ME/CFS (infection-onset)	0.000359152	0.00198905	FALSE	5.286e-05
1733	ibs	IBS	5.84749e-05	0.000401384	FALSE	0.20466
1733	loneliness	Loneliness/isolation	4.03946e-05		FALSE	0.229097
1733	mcp	MCP (excluded, see README)	0.000171682	0.00108359	FALSE	0.127076
1733	mdd	MDD	0.000374734	0.000638703	FALSE	0.0226292
1733	mecfs_all	ME/CFS (all-cases)	0.000228163	0.000941477	FALSE	0.00886073
1733	mecfs_inf	ME/CFS (infection-onset)	0.000175684	0.000972971	FALSE	0.0344605
1734	ibs	IBS	0.0003059	0.00209977	FALSE	4.23281e-05
1734	loneliness	Loneliness/isolation	0.000164417		FALSE	0.00240422
1734	mcp	MCP (excluded, see README)	6.70776e-05	0.00042337	FALSE	0.317327
1734	mdd	MDD	0.000467826	0.000797371	FALSE	0.00644253
1734	mecfs_all	ME/CFS (all-cases)	0.000140811	0.000581035	FALSE	0.0637534
1734	mecfs_inf	ME/CFS (infection-onset)	7.67496e-05	0.000425055	FALSE	0.200447
1735	ibs	IBS	0.000167393	0.00114902	FALSE	0.0151861
1735	loneliness	Loneliness/isolation	0.00010297		FALSE	0.0403845
1735	mcp	MCP (excluded, see README)	0.00026214	0.00165454	FALSE	0.0493574
1735	mdd	MDD	0.000459498	0.000783176	FALSE	0.0092141
1735	mecfs_all	ME/CFS (all-cases)	0.00025819	0.00106538	FALSE	0.00489032
1735	mecfs_inf	ME/CFS (infection-onset)	0.000410603	0.002274	FALSE	5.15968e-05
1736	ibs	IBS	0.000155114	0.00106473	FALSE	0.0210804
1736	loneliness	Loneliness/isolation	0.000534546		FALSE	2.93194e-15
1736	mcp	MCP (excluded, see README)	0.000440971	0.00278325	FALSE	0.00334573
1736	mdd	MDD	0.000712052	0.00121363	FALSE	0.000176178
1736	mecfs_all	ME/CFS (all-cases)	0.000132705	0.000547585	FALSE	0.082008
1736	mecfs_inf	ME/CFS (infection-onset)	9.91995e-05	0.000549387	FALSE	0.150507
1737	ibs	IBS	0.000267716	0.00183766	FALSE	0.000392905
1737	loneliness	Loneliness/isolation	0.000422438		FALSE	1.0405e-10
1737	mcp	MCP (excluded, see README)	0.000675884	0.00426594	FALSE	3.25053e-05
1737	mdd	MDD	0.000298242	0.000508329	FALSE	0.0575119
1737	mecfs_all	ME/CFS (all-cases)	0.000142041	0.000586109	FALSE	0.0699485
1737	mecfs_inf	ME/CFS (infection-onset)	6.63801e-05	0.000367626	FALSE	0.241272
1738	ibs	IBS	0.000368269	0.00252788	FALSE	1.81539e-06
1738	loneliness	Loneliness/isolation	0.000267705		FALSE	5.82755e-06
1738	mcp	MCP (excluded, see README)	0.000317949	0.00200678	FALSE	0.0197179
1738	mdd	MDD	0.000651229	0.00110997	FALSE	0.00035197
1738	mecfs_all	ME/CFS (all-cases)	0.000209177	0.000863133	FALSE	0.0137218
1738	mecfs_inf	ME/CFS (infection-onset)	0.000391281	0.00216699	FALSE	5.87564e-05
1739	ibs	IBS	6.35351e-05	0.000436118	FALSE	0.16204
1739	loneliness	Loneliness/isolation	0.000105704		FALSE	0.0212615
1739	mcp	MCP (excluded, see README)	0.000168997	0.00106665	FALSE	0.107607
1739	mdd	MDD	0.000496189	0.000845712	FALSE	0.00203134
1740	ibs	IBS	0.000229155	0.00157297	FALSE	0.00124667
1740	loneliness	Loneliness/isolation	0.000114316		FALSE	0.0220762
1740	mcp	MCP (excluded, see README)	0.000215526	0.00136033	FALSE	0.0757967
1740	mdd	MDD	1.20177e-05	2.04832e-05	FALSE	0.462533
1740	mecfs_all	ME/CFS (all-cases)	5.61039e-06	2.31504e-05	FALSE	0.464589
1740	mecfs_inf	ME/CFS (infection-onset)	6.02437e-05	0.000333642	FALSE	0.251722
1741	ibs	IBS	1.89592e-05	0.00013014	FALSE	0.38114
1741	loneliness	Loneliness/isolation	0.000117579		FALSE	0.0167449
1741	mecfs_all	ME/CFS (all-cases)	0.000195609	0.000807147	FALSE	0.016179
1741	mecfs_inf	ME/CFS (infection-onset)	0.000399987	0.00221521	FALSE	2.58618e-05
1742	ibs	IBS	0.000115535	0.000793055	FALSE	0.060372
1742	loneliness	Loneliness/isolation	5.92328e-05		FALSE	0.14662
1742	mcp	MCP (excluded, see README)	0.000482208	0.00304353	FALSE	0.00149266
1742	mdd	MDD	0.000205863	0.000350876	FALSE	0.130345
1742	mecfs_all	ME/CFS (all-cases)	0.000279236	0.00115222	FALSE	0.00238169
1743	ibs	IBS	0.000273763	0.00187916	FALSE	0.00025928
1743	loneliness	Loneliness/isolation	9.36266e-05		FALSE	0.0523236
1743	mcp	MCP (excluded, see README)	0.000695888	0.0043922	FALSE	1.65172e-05
1743	mdd	MDD	9.84677e-05	0.00016783	FALSE	0.287641
1743	mecfs_all	ME/CFS (all-cases)	0.000108943	0.000449535	FALSE	0.122253
1743	mecfs_inf	ME/CFS (infection-onset)	0.00025578	0.00141656	FALSE	0.00537799
1744	ibs	IBS	0.000354235	0.00243154	FALSE	6.1069e-06
1744	loneliness	Loneliness/isolation	0.000107585		FALSE	0.0325135
1744	mcp	MCP (excluded, see README)	0.000198529	0.00125304	FALSE	0.0991566
1744	mdd	MDD	0.000733067	0.00124945	FALSE	0.000111074
1744	mecfs_all	ME/CFS (all-cases)	6.09706e-05	0.000251585	FALSE	0.251774
1745	loneliness	Loneliness/isolation	0.000160409		FALSE	0.00377983
1745	mcp	MCP (excluded, see README)	0.000511829	0.00323048	FALSE	0.000914227
1745	mdd	MDD	3.73e-05	6.35747e-05	FALSE	0.409748
1745	mecfs_inf	ME/CFS (infection-onset)	4.11371e-05	0.000227825	FALSE	0.326022
1746	ibs	IBS	0.000328095	0.00225211	FALSE	1.0754e-05
1746	loneliness	Loneliness/isolation	1.02716e-05		FALSE	0.413939
1746	mdd	MDD	0.000480386	0.000818779	FALSE	0.00470922
1746	mecfs_all	ME/CFS (all-cases)	0.000235509	0.00097179	FALSE	0.0060413
1746	mecfs_inf	ME/CFS (infection-onset)	0.000352012	0.00194951	FALSE	0.000184703
1747	mcp	MCP (excluded, see README)	2.47379e-05	0.000156137	FALSE	0.0667352
1747	mecfs_all	ME/CFS (all-cases)	1.20038e-05	4.95319e-05	FALSE	0.0975951
1749	ibs	IBS	6.25915e-05	0.000429641	FALSE	0.0639914
1749	loneliness	Loneliness/isolation	1.06464e-05		FALSE	0.348242
1749	mcp	MCP (excluded, see README)	4.72552e-05	0.000298258	FALSE	0.272835
1749	mecfs_inf	ME/CFS (infection-onset)	3.96688e-05	0.000219694	FALSE	0.215081
1750	ibs	IBS	0.000298731	0.00205055	FALSE	6.10371e-06
1750	loneliness	Loneliness/isolation	4.93984e-05		FALSE	0.145048
1750	mcp	MCP (excluded, see README)	0.000173524	0.00109522	FALSE	0.0878791
1750	mdd	MDD	0.000122444	0.000208696	FALSE	0.204902
1751	ibs	IBS	7.96715e-05	0.000546882	FALSE	0.0565752
1751	mcp	MCP (excluded, see README)	0.000265813	0.00167772	FALSE	0.00752606
1751	mdd	MDD	0.000747431	0.00127393	FALSE	3.08107e-07
1751	mecfs_all	ME/CFS (all-cases)	3.56799e-05	0.000147227	FALSE	0.273711
1751	mecfs_inf	ME/CFS (infection-onset)	9.23334e-05	0.000511361	FALSE	0.0777777
1752	ibs	IBS	0.000367373	0.00252172	FALSE	2.0736e-06
1752	loneliness	Loneliness/isolation	0.000232562		FALSE	5.98289e-05
1752	mcp	MCP (excluded, see README)	0.000186529	0.00117731	FALSE	0.107629
1752	mdd	MDD	0.000177739	0.000302942	FALSE	0.159948
1752	mecfs_all	ME/CFS (all-cases)	0.000165394	0.000682472	FALSE	0.0391165
1752	mecfs_inf	ME/CFS (infection-onset)	0.000136622	0.000756641	FALSE	0.0748459
1753	ibs	IBS	0.000231355	0.00158807	FALSE	0.00098725
1753	loneliness	Loneliness/isolation	0.000257702		FALSE	8.16203e-06
1753	mcp	MCP (excluded, see README)	0.000205102	0.00129453	FALSE	0.0823705
1753	mdd	MDD	0.000589153	0.00100416	FALSE	0.000823497
1753	mecfs_all	ME/CFS (all-cases)	0.000142482	0.000587928	FALSE	0.0585558
1753	mecfs_inf	ME/CFS (infection-onset)	0.000249078	0.00137945	FALSE	0.00477669
1754	ibs	IBS	6.94626e-05	0.000476806	FALSE	0.148124
1754	loneliness	Loneliness/isolation	0.00012345		FALSE	0.0111403
1754	mcp	MCP (excluded, see README)	0.000445513	0.00281192	FALSE	0.00140996
1754	mdd	MDD	3.1453e-05	5.36091e-05	FALSE	0.414074
1754	mecfs_all	ME/CFS (all-cases)	2.9411e-05	0.00012136	FALSE	0.355001
1754	mecfs_inf	ME/CFS (infection-onset)	4.56351e-05	0.000252736	FALSE	0.292065
1755	ibs	IBS	0.000126713	0.000869786	FALSE	0.034143
1755	loneliness	Loneliness/isolation	0.000116102		FALSE	0.0162646
1755	mcp	MCP (excluded, see README)	7.66089e-05	0.000483528	FALSE	0.28558
1755	mdd	MDD	8.15832e-06	1.39052e-05	FALSE	0.469479
1755	mecfs_all	ME/CFS (all-cases)	7.80378e-05	0.00032201	FALSE	0.179876
1755	mecfs_inf	ME/CFS (infection-onset)	0.000152105	0.000842387	FALSE	0.0459015
1756	ibs	IBS	0.000284246	0.00195112	FALSE	8.5201e-05
1756	loneliness	Loneliness/isolation	0.000234915		FALSE	3.257e-05
1756	mcp	MCP (excluded, see README)	6.71127e-05	0.000423592	FALSE	0.312816
1756	mdd	MDD	0.000607266	0.00103504	FALSE	0.000586729
1756	mecfs_all	ME/CFS (all-cases)	0.000238011	0.000982113	FALSE	0.00533601
1756	mecfs_inf	ME/CFS (infection-onset)	0.000162293	0.000898809	FALSE	0.0400899
1757	ibs	IBS	4.41038e-06	3.02738e-05	FALSE	0.456777
1757	mdd	MDD	0.000305297	0.000520353	FALSE	0.0221028
1757	mecfs_all	ME/CFS (all-cases)	0.000199639	0.000823777	FALSE	0.00582857
1757	mecfs_inf	ME/CFS (infection-onset)	0.000236009	0.00130707	FALSE	0.00197917
1758	loneliness	Loneliness/isolation	5.21736e-05		FALSE	0.135654
1758	mcp	MCP (excluded, see README)	0.000344052	0.00217153	FALSE	0.00569349
1758	mdd	MDD	7.26697e-05	0.000123859	FALSE	0.308649
1758	mecfs_all	ME/CFS (all-cases)	0.000214544	0.000885282	FALSE	0.00499825
1758	mecfs_inf	ME/CFS (infection-onset)	0.000172653	0.000956187	FALSE	0.0193989
1759	loneliness	Loneliness/isolation	7.05359e-05		FALSE	0.0522138
1759	mecfs_all	ME/CFS (all-cases)	0.000136998	0.000565301	FALSE	0.0296494
1759	mecfs_inf	ME/CFS (infection-onset)	0.000256181	0.00141878	FALSE	0.0005365
1760	ibs	IBS	0.000204926	0.00140665	FALSE	0.00203245
1760	loneliness	Loneliness/isolation	0.00017837		FALSE	0.000679276
1760	mcp	MCP (excluded, see README)	0.000201612	0.0012725	FALSE	0.0772951
1760	mdd	MDD	0.000243089	0.000414325	FALSE	0.0763639
1760	mecfs_inf	ME/CFS (infection-onset)	0.000146426	0.000810937	FALSE	0.0504816
1761	ibs	IBS	1.36709e-05	9.38401e-05	FALSE	0.378231
1761	mdd	MDD	0.000180196	0.000307129	FALSE	0.0780231
1762	ibs	IBS	8.75315e-05	0.000600835	FALSE	0.0949419
1762	loneliness	Loneliness/isolation	1.79008e-06		FALSE	0.474513
1762	mcp	MCP (excluded, see README)	6.54518e-05	0.000413109	FALSE	0.309012
1762	mdd	MDD	0.000587708	0.0010017	FALSE	0.000505318
1762	mecfs_inf	ME/CFS (infection-onset)	2.38073e-05	0.000131849	FALSE	0.380622
1763	ibs	IBS	0.000174306	0.00119648	FALSE	0.00750366
1763	loneliness	Loneliness/isolation	0.000119213		FALSE	0.0149827
1763	mdd	MDD	0.000475586	0.000810597	FALSE	0.00419096
1763	mecfs_all	ME/CFS (all-cases)	1.35078e-05	5.57376e-05	FALSE	0.427363
1763	mecfs_inf	ME/CFS (infection-onset)	2.59974e-06	1.43979e-05	FALSE	0.477169
1764	ibs	IBS	0.000258527	0.00177458	FALSE	0.000383942
1764	loneliness	Loneliness/isolation	0.00016238		FALSE	0.00272207
1764	mcp	MCP (excluded, see README)	0.000235623	0.00148717	FALSE	0.0601974
1764	mdd	MDD	0.000787827	0.00134279	FALSE	2.67626e-05
1765	loneliness	Loneliness/isolation	8.74407e-05		FALSE	0.0478
1765	mcp	MCP (excluded, see README)	5.4318e-05	0.000342836	FALSE	0.337666
1765	mdd	MDD	0.000524885	0.000894624	FALSE	0.00152354
1765	mecfs_all	ME/CFS (all-cases)	4.34783e-05	0.000179406	FALSE	0.295431
1765	mecfs_inf	ME/CFS (infection-onset)	0.000132546	0.000734066	FALSE	0.0660189
1766	ibs	IBS	6.06982e-05	0.000416645	FALSE	0.172461
1766	loneliness	Loneliness/isolation	0.000136073		FALSE	0.00517495
1766	mcp	MCP (excluded, see README)	2.03608e-05	0.00012851	FALSE	0.428705
1766	mdd	MDD	0.00023364	0.00039822	FALSE	0.0770627
1766	mecfs_all	ME/CFS (all-cases)	5.41611e-05	0.000223487	FALSE	0.250205
1766	mecfs_inf	ME/CFS (infection-onset)	5.74467e-05	0.000318151	FALSE	0.242595
1767	ibs	IBS	6.7324e-05	0.000462126	FALSE	0.113579
1767	mcp	MCP (excluded, see README)	9.96699e-05	0.000629081	FALSE	0.190599
1768	ibs	IBS	0.000299794	0.00205785	FALSE	5.53514e-06
1768	loneliness	Loneliness/isolation	0.000102634		FALSE	0.0178016
1768	mcp	MCP (excluded, see README)	0.000152869	0.000964855	FALSE	0.114207
1768	mdd	MDD	0.000109152	0.00018604	FALSE	0.230574
1768	mecfs_inf	ME/CFS (infection-onset)	2.99273e-05	0.000165743	FALSE	0.341564
1769	ibs	IBS	0.000178283	0.00122377	FALSE	0.00141524
1769	loneliness	Loneliness/isolation	6.81556e-05		FALSE	0.0587809
1769	mdd	MDD	0.000225115	0.000383691	FALSE	0.0549896
1770	ibs	IBS	8.25223e-05	0.00056645	FALSE	0.0988645
1770	loneliness	Loneliness/isolation	0.000137329		FALSE	0.00420823
1770	mcp	MCP (excluded, see README)	0.000282528	0.00178322	FALSE	0.0202911
1770	mdd	MDD	0.000380423	0.000648399	FALSE	0.0110576
1771	ibs	IBS	1.65635e-05	0.000113695	FALSE	0.364093
1771	loneliness	Loneliness/isolation	1.82877e-05		FALSE	0.315965
1771	mdd	MDD	0.000293952	0.000501017	FALSE	0.0171876
1772	ibs	IBS	0.000110654	0.000759552	FALSE	0.0298784
1772	loneliness	Loneliness/isolation	6.21297e-05		FALSE	0.0809843
1772	mcp	MCP (excluded, see README)	8.17001e-05	0.000515662	FALSE	0.237886
1772	mdd	MDD	3.51395e-05	5.98924e-05	FALSE	0.38936
1772	mecfs_all	ME/CFS (all-cases)	9.7739e-05	0.000403304	FALSE	0.0908278
1772	mecfs_inf	ME/CFS (infection-onset)	7.23962e-05	0.000400945	FALSE	0.161454
1773	loneliness	Loneliness/isolation	0.000115184		FALSE	0.00756267
1773	mcp	MCP (excluded, see README)	0.000194299	0.00122635	FALSE	0.058134
1773	mdd	MDD	0.000785026	0.00133801	FALSE	9.95548e-07
1774	ibs	IBS	0.000132159	0.000907167	FALSE	0.0126129
1774	loneliness	Loneliness/isolation	3.1214e-05		FALSE	0.229091
1774	mcp	MCP (excluded, see README)	0.000329281	0.00207831	FALSE	0.00425939
1774	mdd	MDD	0.000308519	0.000525844	FALSE	0.0178211
1774	mecfs_inf	ME/CFS (infection-onset)	2.4206e-05	0.000134058	FALSE	0.358182
1775	loneliness	Loneliness/isolation	1.97147e-05		FALSE	0.276155
1775	mecfs_all	ME/CFS (all-cases)	2.17859e-05	8.98958e-05	FALSE	0.339405
1775	mecfs_inf	ME/CFS (infection-onset)	4.0574e-05	0.000224707	FALSE	0.23825
1776	ibs	IBS	7.37273e-05	0.00050608	FALSE	0.0342027
1776	mdd	MDD	0.000122384	0.000208594	FALSE	0.107364
1776	mecfs_inf	ME/CFS (infection-onset)	3.81025e-05	0.00021102	FALSE	0.215424
1777	mdd	MDD	5.48743e-05	9.35288e-05	FALSE	0.261977
1777	mecfs_inf	ME/CFS (infection-onset)	2.71596e-06	1.50415e-05	FALSE	0.456039
1778	ibs	IBS	7.84251e-05	0.000538327	FALSE	0.0603467
1778	mdd	MDD	5.08009e-05	8.6586e-05	FALSE	0.326799
1779	loneliness	Loneliness/isolation	3.64239e-05		FALSE	0.197516
1779	mcp	MCP (excluded, see README)	0.000159921	0.00100937	FALSE	0.0901718
1779	mdd	MDD	0.000561651	0.000957288	FALSE	0.000150738
1779	mecfs_all	ME/CFS (all-cases)	1.26118e-05	5.20407e-05	FALSE	0.417373
1779	mecfs_inf	ME/CFS (infection-onset)	4.16501e-05	0.000230667	FALSE	0.277006
1780	loneliness	Loneliness/isolation	1.61124e-05		FALSE	0.335987
1780	mdd	MDD	0.000250811	0.000427486	FALSE	0.0345007
1781	ibs	IBS	0.000180066	0.00123601	FALSE	0.0014744
1781	loneliness	Loneliness/isolation	4.2972e-05		FALSE	0.158043
1781	mcp	MCP (excluded, see README)	0.000135867	0.000857546	FALSE	0.122749
1782	ibs	IBS	0.000174192	0.00119569	FALSE	0.00207471
1782	loneliness	Loneliness/isolation	0.000109994		FALSE	0.00854504
1782	mdd	MDD	0.000161331	0.000274975	FALSE	0.125129
1782	mecfs_all	ME/CFS (all-cases)	7.32844e-05	0.000302396	FALSE	0.152673
1782	mecfs_inf	ME/CFS (infection-onset)	9.75813e-05	0.000540425	FALSE	0.0945253
1783	ibs	IBS	6.35172e-05	0.000435995	FALSE	0.111551
1783	mdd	MDD	0.000280612	0.000478281	FALSE	0.0192548
1783	mecfs_all	ME/CFS (all-cases)	1.27328e-05	5.25398e-05	FALSE	0.409405
1784	ibs	IBS	3.18119e-05	0.000218364	FALSE	0.277163
1784	loneliness	Loneliness/isolation	9.42502e-06		FALSE	0.401285
1784	mdd	MDD	0.000178105	0.000303565	FALSE	0.10732
1784	mecfs_inf	ME/CFS (infection-onset)	6.38093e-05	0.000353389	FALSE	0.188727
1785	ibs	IBS	0.000117648	0.000807563	FALSE	0.0333043
1785	loneliness	Loneliness/isolation	0.000165652		FALSE	0.000715988
1785	mcp	MCP (excluded, see README)	0.000272066	0.00171718	FALSE	0.0218161
1785	mdd	MDD	6.63686e-05	0.00011312	FALSE	0.324588
1785	mecfs_all	ME/CFS (all-cases)	0.00015172	0.000626047	FALSE	0.0320658
1785	mecfs_inf	ME/CFS (infection-onset)	7.97502e-06	4.41673e-05	FALSE	0.448539
1786	ibs	IBS	0.000298343	0.00204789	FALSE	7.39906e-06
1786	loneliness	Loneliness/isolation	0.000121223		FALSE	0.00770418
1786	mdd	MDD	0.000167728	0.000285878	FALSE	0.135568
1787	loneliness	Loneliness/isolation	0.000153244		FALSE	0.000249912
1787	mdd	MDD	7.791e-05	0.000132791	FALSE	0.261344
1788	ibs	IBS	8.89341e-05	0.000610462	FALSE	0.087796
1788	loneliness	Loneliness/isolation	0.000299671		FALSE	9.12173e-08
1788	mcp	MCP (excluded, see README)	0.000238142	0.00150307	FALSE	0.0434882
1788	mdd	MDD	0.000241564	0.000411726	FALSE	0.0724863
1788	mecfs_all	ME/CFS (all-cases)	0.000153237	0.000632309	FALSE	0.036329
1788	mecfs_inf	ME/CFS (infection-onset)	0.00012574	0.000696375	FALSE	0.0720036
1789	ibs	IBS	0.000128101	0.000879313	FALSE	0.0130166
1789	loneliness	Loneliness/isolation	5.45908e-05		FALSE	0.0998711
1790	ibs	IBS	0.000258945	0.00177745	FALSE	0.000415761
1790	loneliness	Loneliness/isolation	0.000229206		FALSE	7.79111e-05
1790	mcp	MCP (excluded, see README)	0.000220725	0.00139314	FALSE	0.0739194
1790	mdd	MDD	0.000385156	0.000656466	FALSE	0.0193917
1790	mecfs_inf	ME/CFS (infection-onset)	4.12008e-07	2.28178e-06	FALSE	0.487697
1791	ibs	IBS	3.17815e-06	2.18155e-05	FALSE	0.469587
1791	loneliness	Loneliness/isolation	5.73132e-05		FALSE	0.133246
1791	mdd	MDD	0.000444749	0.000758038	FALSE	0.00571608
1791	mecfs_all	ME/CFS (all-cases)	0.000102823	0.000424281	FALSE	0.114854
1791	mecfs_inf	ME/CFS (infection-onset)	0.000322249	0.00178468	FALSE	0.000321068
1792	ibs	IBS	0.000135406	0.000929455	FALSE	0.0241043
1792	mcp	MCP (excluded, see README)	0.000544541	0.00343695	FALSE	0.000151025
1792	mdd	MDD	0.000170073	0.000289875	FALSE	0.151034
1792	mecfs_all	ME/CFS (all-cases)	0.000131555	0.00054284	FALSE	0.0631807
1792	mecfs_inf	ME/CFS (infection-onset)	0.000210078	0.00116346	FALSE	0.0101241
1793	ibs	IBS	0.000179676	0.00123333	FALSE	0.00472869
1793	loneliness	Loneliness/isolation	0.000239775		FALSE	1.02102e-05
1793	mcp	MCP (excluded, see README)	0.000297906	0.00188028	FALSE	0.0180561
1793	mdd	MDD	0.000148661	0.000253381	FALSE	0.179356
1794	ibs	IBS	0.000169964	0.00116667	FALSE	0.00564352
1794	loneliness	Loneliness/isolation	0.000114924		FALSE	0.0125706
1794	mcp	MCP (excluded, see README)	0.000433952	0.00273895	FALSE	0.00115494
1794	mdd	MDD	8.19256e-05	0.000139635	FALSE	0.295005
1795	ibs	IBS	0.000267501	0.00183619	FALSE	4.97398e-05
1795	loneliness	Loneliness/isolation	5.59719e-05		FALSE	0.122303
1795	mcp	MCP (excluded, see README)	0.000162882	0.00102805	FALSE	0.106047
1795	mecfs_all	ME/CFS (all-cases)	0.000132797	0.000547964	FALSE	0.0510749
1795	mecfs_inf	ME/CFS (infection-onset)	4.04219e-05	0.000223865	FALSE	0.299872
1796	ibs	IBS	0.000180876	0.00124157	FALSE	0.00150899
1796	loneliness	Loneliness/isolation	4.79485e-05		FALSE	0.135072
1797	ibs	IBS	0.000192603	0.00132207	FALSE	0.00187899
1797	loneliness	Loneliness/isolation	0.000146829		FALSE	0.00210645
1797	mcp	MCP (excluded, see README)	0.000554824	0.00350185	FALSE	5.306e-05
1797	mdd	MDD	0.000321443	0.000547873	FALSE	0.0227092
1797	mecfs_all	ME/CFS (all-cases)	0.000294975	0.00121717	FALSE	0.000315818
1797	mecfs_inf	ME/CFS (infection-onset)	0.000258878	0.00143372	FALSE	0.00145188
1798	ibs	IBS	0.000160766	0.00110353	FALSE	0.00695105
1798	loneliness	Loneliness/isolation	0.000218024		FALSE	2.11857e-05
1798	mdd	MDD	8.63745e-05	0.000147218	FALSE	0.279477
1798	mecfs_all	ME/CFS (all-cases)	4.44254e-05	0.000183314	FALSE	0.278645
1798	mecfs_inf	ME/CFS (infection-onset)	0.000137142	0.000759519	FALSE	0.0487114
1799	ibs	IBS	5.46734e-05	0.00037529	FALSE	0.132472
1799	loneliness	Loneliness/isolation	2.83822e-05		FALSE	0.220287
1799	mcp	MCP (excluded, see README)	0.000257407	0.00162466	FALSE	0.00926908
1799	mdd	MDD	3.65865e-05	6.23587e-05	FALSE	0.368567
1800	ibs	IBS	0.000136801	0.000939029	FALSE	0.0276821
1800	loneliness	Loneliness/isolation	0.000190434		FALSE	0.000473569
1800	mdd	MDD	0.000412614	0.000703267	FALSE	0.0115137
1801	ibs	IBS	6.88372e-05	0.000472513	FALSE	0.152266
1801	loneliness	Loneliness/isolation	9.91515e-05		FALSE	0.0323446
1801	mcp	MCP (excluded, see README)	0.000412469	0.00260336	FALSE	0.00288222
1801	mdd	MDD	0.000197718	0.000336993	FALSE	0.12186
1801	mecfs_all	ME/CFS (all-cases)	0.000154268	0.000636562	FALSE	0.0403963
1801	mecfs_inf	ME/CFS (infection-onset)	9.44273e-05	0.000522957	FALSE	0.140812
1802	ibs	IBS	0.000197297	0.00135429	FALSE	0.00123087
1802	loneliness	Loneliness/isolation	0.000128206		FALSE	0.0048708
1803	ibs	IBS	0.000208121	0.00142859	FALSE	0.00126507
1803	loneliness	Loneliness/isolation	0.000288664		FALSE	1.75333e-07
1803	mcp	MCP (excluded, see README)	0.000410959	0.00259383	FALSE	0.00205318
1803	mdd	MDD	0.000305103	0.000520022	FALSE	0.0324922
1803	mecfs_inf	ME/CFS (infection-onset)	3.4431e-05	0.000190686	FALSE	0.330619
1804	ibs	IBS	0.000143837	0.000987331	FALSE	0.0228008
1804	loneliness	Loneliness/isolation	0.000168266		FALSE	0.00164933
1804	mcp	MCP (excluded, see README)	0.000648465	0.00409288	FALSE	2.43454e-05
1804	mdd	MDD	0.000485403	0.000827328	FALSE	0.00413522
1804	mecfs_inf	ME/CFS (infection-onset)	0.000149562	0.000828304	FALSE	0.0531521
1805	loneliness	Loneliness/isolation	1.02683e-05		FALSE	0.401211
1805	mcp	MCP (excluded, see README)	0.000190958	0.00120526	FALSE	0.0692834
1805	mdd	MDD	0.000736513	0.00125533	FALSE	7.48926e-06
1805	mecfs_all	ME/CFS (all-cases)	4.28853e-05	0.000176959	FALSE	0.281364
1806	ibs	IBS	7.53089e-05	0.000516936	FALSE	0.0915452
1806	mdd	MDD	0.000119996	0.000204524	FALSE	0.191503
1806	mecfs_all	ME/CFS (all-cases)	4.56012e-05	0.000188166	FALSE	0.253619
1806	mecfs_inf	ME/CFS (infection-onset)	5.77259e-05	0.000319698	FALSE	0.209062
1807	ibs	IBS	0.000197189	0.00135355	FALSE	0.00135643
1807	loneliness	Loneliness/isolation	0.000123485		FALSE	0.00668837
1807	mdd	MDD	0.000694227	0.00118325	FALSE	2.55879e-05
1807	mecfs_all	ME/CFS (all-cases)	3.60567e-05	0.000148782	FALSE	0.312171
1808	loneliness	Loneliness/isolation	2.77438e-05		FALSE	0.227235
1808	mdd	MDD	0.00015864	0.000270388	FALSE	0.101307
1809	loneliness	Loneliness/isolation	1.67113e-05		FALSE	0.340568
1809	mcp	MCP (excluded, see README)	0.000218192	0.00137715	FALSE	0.0377581
1809	mdd	MDD	0.000122523	0.00020883	FALSE	0.189972
1809	mecfs_inf	ME/CFS (infection-onset)	1.0424e-05	5.77303e-05	FALSE	0.430911
1810	ibs	IBS	0.000143226	0.000983133	FALSE	0.0193142
1810	loneliness	Loneliness/isolation	5.70967e-05		FALSE	0.133688
1810	mcp	MCP (excluded, see README)	0.000204374	0.00128994	FALSE	0.073978
1810	mdd	MDD	0.000807045	0.00137554	FALSE	6.84006e-06
1810	mecfs_all	ME/CFS (all-cases)	0.000308564	0.00127324	FALSE	0.00040291
1810	mecfs_inf	ME/CFS (infection-onset)	0.000189338	0.00104859	FALSE	0.0181392
1811	ibs	IBS	5.44462e-05	0.000373731	FALSE	0.196992
1811	loneliness	Loneliness/isolation	1.24791e-06		FALSE	0.478343
1811	mcp	MCP (excluded, see README)	0.000151663	0.000957242	FALSE	0.131569
1811	mdd	MDD	5.41051e-05	9.22176e-05	FALSE	0.359662
1811	mecfs_all	ME/CFS (all-cases)	2.97081e-05	0.000122586	FALSE	0.349809
1811	mecfs_inf	ME/CFS (infection-onset)	5.44029e-05	0.000301294	FALSE	0.253604
1812	ibs	IBS	0.000115978	0.000796098	FALSE	0.0568196
1812	loneliness	Loneliness/isolation	0.000133594		FALSE	0.0106621
1812	mcp	MCP (excluded, see README)	0.000191948	0.00121151	FALSE	0.102115
1813	loneliness	Loneliness/isolation	0.000100473		FALSE	0.0273541
1813	mcp	MCP (excluded, see README)	0.000292903	0.0018487	FALSE	0.0195643
1813	mdd	MDD	5.74789e-05	9.79681e-05	FALSE	0.353679
1813	mecfs_all	ME/CFS (all-cases)	0.000160351	0.000661661	FALSE	0.0314503
1813	mecfs_inf	ME/CFS (infection-onset)	0.000154988	0.000858357	FALSE	0.0387169
1814	ibs	IBS	0.000125603	0.000862169	FALSE	0.0125499
1814	loneliness	Loneliness/isolation	0.000105502		FALSE	0.00782623
1814	mcp	MCP (excluded, see README)	3.9048e-05	0.000246457	FALSE	0.3497
1814	mdd	MDD	8.91686e-05	0.00015198	FALSE	0.242679
1814	mecfs_all	ME/CFS (all-cases)	0.00021489	0.000886711	FALSE	0.0017459
1814	mecfs_inf	ME/CFS (infection-onset)	0.000158765	0.000879274	FALSE	0.0147772
1815	ibs	IBS	0.000103255	0.000708765	FALSE	0.0234952
1815	loneliness	Loneliness/isolation	8.70003e-05		FALSE	0.0157919
1815	mcp	MCP (excluded, see README)	7.34763e-05	0.000463756	FALSE	0.231403
1815	mecfs_all	ME/CFS (all-cases)	4.4911e-06	1.85318e-05	FALSE	0.456319
1815	mecfs_inf	ME/CFS (infection-onset)	5.38886e-05	0.000298446	FALSE	0.197238
1816	ibs	IBS	9.74509e-05	0.000668924	FALSE	0.0609363
1816	loneliness	Loneliness/isolation	0.000142977		FALSE	0.00252949
1816	mcp	MCP (excluded, see README)	0.000107277	0.000677093	FALSE	0.198412
1816	mdd	MDD	0.000306515	0.000522429	FALSE	0.0278183
1816	mecfs_all	ME/CFS (all-cases)	2.2137e-05	9.13447e-05	FALSE	0.377936
1816	mecfs_inf	ME/CFS (infection-onset)	0.000142377	0.000788511	FALSE	0.0427243
1817	ibs	IBS	0.000123534	0.000847964	FALSE	0.00636804
1817	loneliness	Loneliness/isolation	8.55261e-05		FALSE	0.0120166
1817	mecfs_inf	ME/CFS (infection-onset)	4.42845e-05	0.000245257	FALSE	0.222765
1818	ibs	IBS	9.93721e-05	0.000682111	FALSE	0.031485
1818	loneliness	Loneliness/isolation	0.000119195		FALSE	0.00275946
1818	mcp	MCP (excluded, see README)	8.17105e-05	0.000515728	FALSE	0.216726
1818	mdd	MDD	0.000105641	0.000180057	FALSE	0.199503
1818	mecfs_all	ME/CFS (all-cases)	2.67588e-05	0.000110416	FALSE	0.32934
1818	mecfs_inf	ME/CFS (infection-onset)	6.78711e-05	0.000375884	FALSE	0.153745
1819	loneliness	Loneliness/isolation	1.52765e-05		FALSE	0.344898
1819	mdd	MDD	0.000370483	0.000631458	FALSE	0.00528182
1821	ibs	IBS	0.000170128	0.00116779	FALSE	0.0083592
1821	loneliness	Loneliness/isolation	0.000146534		FALSE	0.00407948
1821	mdd	MDD	0.000804962	0.00137199	FALSE	9.8027e-06
1821	mecfs_all	ME/CFS (all-cases)	6.95005e-05	0.000286782	FALSE	0.206672
1821	mecfs_inf	ME/CFS (infection-onset)	0.000144948	0.000802752	FALSE	0.0541435
1822	ibs	IBS	0.000247191	0.00169677	FALSE	0.000181702
1822	loneliness	Loneliness/isolation	9.43861e-05		FALSE	0.0311372
1822	mcp	MCP (excluded, see README)	0.000357066	0.00225368	FALSE	0.00541137
1822	mdd	MDD	0.000482742	0.000822793	FALSE	0.00216994
1822	mecfs_all	ME/CFS (all-cases)	0.000161553	0.000666621	FALSE	0.0270056
1822	mecfs_inf	ME/CFS (infection-onset)	0.000119036	0.000659246	FALSE	0.0780317
1823	ibs	IBS	0.000257123	0.00176495	FALSE	0.000294105
1823	loneliness	Loneliness/isolation	9.34663e-05		FALSE	0.0439701
1823	mcp	MCP (excluded, see README)	0.000101655	0.000641611	FALSE	0.235258
1823	mdd	MDD	0.000344677	0.000587473	FALSE	0.0265764
1823	mecfs_all	ME/CFS (all-cases)	8.51901e-05	0.000351523	FALSE	0.165478
1823	mecfs_inf	ME/CFS (infection-onset)	0.000109552	0.000606721	FALSE	0.113334
1824	ibs	IBS	8.20589e-05	0.000563269	FALSE	0.112284
1824	loneliness	Loneliness/isolation	0.000157533		FALSE	0.00221686
1824	mcp	MCP (excluded, see README)	0.000353062	0.0022284	FALSE	0.00831756
1824	mdd	MDD	0.000998422	0.00170173	FALSE	9.40621e-08
1824	mecfs_all	ME/CFS (all-cases)	0.000189244	0.000780886	FALSE	0.0170957
1824	mecfs_inf	ME/CFS (infection-onset)	0.000112635	0.000623797	FALSE	0.101292
1825	ibs	IBS	0.000240457	0.00165055	FALSE	0.000602361
1825	loneliness	Loneliness/isolation	0.000122467		FALSE	0.0138385
1825	mcp	MCP (excluded, see README)	0.000164317	0.00103711	FALSE	0.127395
1825	mdd	MDD	0.000687235	0.00117134	FALSE	0.000122609
1825	mecfs_all	ME/CFS (all-cases)	5.62715e-05	0.000232195	FALSE	0.255278
1826	ibs	IBS	1.23271e-05	8.4616e-05	FALSE	0.405225
1826	loneliness	Loneliness/isolation	0.000169513		FALSE	0.000358871
1826	mcp	MCP (excluded, see README)	0.000413509	0.00260993	FALSE	0.00101625
1826	mdd	MDD	0.000421471	0.000718362	FALSE	0.00371334
1827	loneliness	Loneliness/isolation	8.33695e-05		FALSE	0.0533846
1827	mcp	MCP (excluded, see README)	5.27257e-05	0.000332786	FALSE	0.339867
1827	mdd	MDD	0.000445538	0.000759382	FALSE	0.00499933
1827	mecfs_all	ME/CFS (all-cases)	5.31457e-05	0.000219297	FALSE	0.255564
1827	mecfs_inf	ME/CFS (infection-onset)	9.06741e-05	0.000502171	FALSE	0.143308
1828	loneliness	Loneliness/isolation	0.000143883		FALSE	0.00210804
1828	mdd	MDD	0.000109752	0.000187064	FALSE	0.22853
1828	mecfs_all	ME/CFS (all-cases)	0.000148014	0.000610757	FALSE	0.0322841
1828	mecfs_inf	ME/CFS (infection-onset)	2.18653e-05	0.000121095	FALSE	0.379454
1829	ibs	IBS	9.27946e-05	0.000636962	FALSE	0.0919423
1829	loneliness	Loneliness/isolation	0.000251257		FALSE	1.07922e-05
1829	mcp	MCP (excluded, see README)	5.33494e-05	0.000336723	FALSE	0.346399
1829	mdd	MDD	0.0004471	0.000762044	FALSE	0.00692911
1829	mecfs_all	ME/CFS (all-cases)	0.00042978	0.00177342	FALSE	5.86868e-06
1829	mecfs_inf	ME/CFS (infection-onset)	0.00054104	0.00299639	FALSE	6.72311e-08
1830	loneliness	Loneliness/isolation	0.000192109		FALSE	0.000408799
1830	mcp	MCP (excluded, see README)	0.00026049	0.00164412	FALSE	0.0387401
1830	mdd	MDD	0.000397823	0.000678056	FALSE	0.0133553
1831	ibs	IBS	9.20302e-05	0.000631715	FALSE	0.0736563
1831	loneliness	Loneliness/isolation	0.000299011		FALSE	4.21705e-08
1831	mcp	MCP (excluded, see README)	0.000237751	0.0015006	FALSE	0.03843
1831	mdd	MDD	0.000516654	0.000880595	FALSE	0.00118215
1831	mecfs_all	ME/CFS (all-cases)	0.000141754	0.000584923	FALSE	0.0420346
1831	mecfs_inf	ME/CFS (infection-onset)	1.09339e-05	6.05543e-05	FALSE	0.434562
1832	ibs	IBS	3.03434e-05	0.000208284	FALSE	0.312997
1832	loneliness	Loneliness/isolation	8.76705e-05		FALSE	0.0459892
1832	mcp	MCP (excluded, see README)	0.000576927	0.00364136	FALSE	6.40095e-05
1832	mdd	MDD	0.00103194	0.00175886	FALSE	2.64922e-08
1832	mecfs_all	ME/CFS (all-cases)	0.000173051	0.000714066	FALSE	0.0232704
1832	mecfs_inf	ME/CFS (infection-onset)	0.000204995	0.0011353	FALSE	0.0111683
1833	ibs	IBS	0.000187388	0.00128627	FALSE	0.00486634
1833	loneliness	Loneliness/isolation	7.19133e-05		FALSE	0.0899787
1833	mcp	MCP (excluded, see README)	4.3031e-05	0.000271597	FALSE	0.371927
1833	mdd	MDD	0.000420387	0.000716515	FALSE	0.00972281
1833	mecfs_all	ME/CFS (all-cases)	0.000102187	0.000421659	FALSE	0.122502
1834	loneliness	Loneliness/isolation	0.000101363		FALSE	0.0237504
1834	mcp	MCP (excluded, see README)	0.000123164	0.000777368	FALSE	0.174897
1834	mdd	MDD	0.000408173	0.000695696	FALSE	0.00731518
1834	mecfs_all	ME/CFS (all-cases)	2.80061e-05	0.000115563	FALSE	0.354933
1834	mecfs_inf	ME/CFS (infection-onset)	0.000242928	0.00134538	FALSE	0.00306001
1835	ibs	IBS	0.000161231	0.00110672	FALSE	0.00827892
1835	loneliness	Loneliness/isolation	0.000131048		FALSE	0.00602734
1835	mcp	MCP (excluded, see README)	0.000429547	0.00271115	FALSE	0.00135658
1835	mdd	MDD	0.000134768	0.000229701	FALSE	0.195556
1835	mecfs_all	ME/CFS (all-cases)	3.63347e-06	1.49929e-05	FALSE	0.4703
1836	ibs	IBS	0.000145134	0.000996228	FALSE	0.0163269
1836	loneliness	Loneliness/isolation	6.92938e-05		FALSE	0.0869126
1836	mcp	MCP (excluded, see README)	0.000582376	0.00367575	FALSE	5.08084e-05
1836	mdd	MDD	0.000428263	0.000729939	FALSE	0.00637808
1836	mecfs_all	ME/CFS (all-cases)	0.000163356	0.00067406	FALSE	0.0287805
1836	mecfs_inf	ME/CFS (infection-onset)	0.000364671	0.00201962	FALSE	4.9389e-05
1837	ibs	IBS	0.000131894	0.000905345	FALSE	0.0210409
1837	loneliness	Loneliness/isolation	0.000136937		FALSE	0.00378947
1837	mcp	MCP (excluded, see README)	0.000239457	0.00151137	FALSE	0.0371759
1837	mdd	MDD	0.000630241	0.00107419	FALSE	0.000119445
1837	mecfs_inf	ME/CFS (infection-onset)	5.34293e-06	2.95902e-05	FALSE	0.461582
1838	ibs	IBS	5.64249e-05	0.000387313	FALSE	0.178846
1838	loneliness	Loneliness/isolation	0.000152715		FALSE	0.00153354
1838	mcp	MCP (excluded, see README)	3.52357e-05	0.000222395	FALSE	0.381469
1838	mdd	MDD	0.000644694	0.00109883	FALSE	8.17269e-05
1838	mecfs_inf	ME/CFS (infection-onset)	5.24785e-05	0.000290637	FALSE	0.251643
1839	ibs	IBS	8.7224e-05	0.000598724	FALSE	0.0841234
1839	loneliness	Loneliness/isolation	5.21676e-05		FALSE	0.13952
1839	mcp	MCP (excluded, see README)	0.000438121	0.00276526	FALSE	0.000931334
1839	mdd	MDD	0.000782689	0.00133403	FALSE	4.57251e-06
1839	mecfs_all	ME/CFS (all-cases)	0.000205825	0.000849304	FALSE	0.00727866
1839	mecfs_inf	ME/CFS (infection-onset)	0.000204429	0.00113217	FALSE	0.00864773
1840	loneliness	Loneliness/isolation	1.59679e-05			0.346672
1841	ibs	IBS	6.60742e-05	0.000453548	FALSE	0.165702
1841	loneliness	Loneliness/isolation	0.000154789		FALSE	0.00295084
1841	mcp	MCP (excluded, see README)	0.000136899	0.00086406	FALSE	0.167467
1841	mdd	MDD	8.25889e-05	0.000140766	FALSE	0.307401
1841	mecfs_all	ME/CFS (all-cases)	3.75265e-05	0.000154847	FALSE	0.325123
1842	loneliness	Loneliness/isolation	2.10951e-05		FALSE	0.319647
1842	mecfs_all	ME/CFS (all-cases)	0.000187985	0.000775688	FALSE	0.0116723
1843	ibs	IBS	0.000251925	0.00172927	FALSE	0.000298308
1843	loneliness	Loneliness/isolation	0.000174382		FALSE	0.000952957
1843	mcp	MCP (excluded, see README)	0.000388258	0.00245055	FALSE	0.00467782
1843	mdd	MDD	0.000225774	0.000384814	FALSE	0.0931043
1843	mecfs_inf	ME/CFS (infection-onset)	9.6262e-05	0.000533118	FALSE	0.137653
1844	ibs	IBS	0.000140842	0.000966773	FALSE	0.0224035
1844	loneliness	Loneliness/isolation	9.39166e-06		FALSE	0.417809
1844	mcp	MCP (excluded, see README)	0.000296532	0.0018716	FALSE	0.0215713
1844	mdd	MDD	0.00059341	0.00101142	FALSE	0.000575281
1844	mecfs_all	ME/CFS (all-cases)	0.000162175	0.00066919	FALSE	0.034295
1844	mecfs_inf	ME/CFS (infection-onset)	0.000175178	0.00097017	FALSE	0.0275072
1845	ibs	IBS	0.000218334	0.00149869	FALSE	0.00125667
1845	loneliness	Loneliness/isolation	0.000328916		FALSE	1.97581e-08
1845	mcp	MCP (excluded, see README)	0.00045869	0.00289509	FALSE	0.00118544
1845	mdd	MDD	0.000928678	0.00158285	FALSE	5.33344e-07
1845	mecfs_all	ME/CFS (all-cases)	0.000282708	0.00116655	FALSE	0.0011045
1845	mecfs_inf	ME/CFS (infection-onset)	0.00016339	0.000904888	FALSE	0.0356757
1846	ibs	IBS	0.000229328	0.00157416	FALSE	0.00130801
1846	loneliness	Loneliness/isolation	0.000119092		FALSE	0.0187949
1846	mcp	MCP (excluded, see README)	8.36663e-05	0.000528072	FALSE	0.280372
1846	mdd	MDD	0.000122182	0.000208249	FALSE	0.243187
1846	mecfs_all	ME/CFS (all-cases)	0.00018242	0.000752725	FALSE	0.0263864
1846	mecfs_inf	ME/CFS (infection-onset)	0.000276678	0.0015323	FALSE	0.00255436
1847	ibs	IBS	7.67495e-05	0.000526825	FALSE	0.123874
1847	loneliness	Loneliness/isolation	0.000312215		FALSE	5.13774e-08
1847	mcp	MCP (excluded, see README)	9.57416e-05	0.000604287	FALSE	0.238647
1847	mdd	MDD	0.000501626	0.000854979	FALSE	0.00226194
1847	mecfs_all	ME/CFS (all-cases)	6.11381e-05	0.000252276	FALSE	0.229601
1847	mecfs_inf	ME/CFS (infection-onset)	8.7047e-05	0.000482084	FALSE	0.155637
1848	ibs	IBS	0.000103419	0.000709888	FALSE	0.0726594
1848	loneliness	Loneliness/isolation	0.000160128		FALSE	0.00262753
1848	mcp	MCP (excluded, see README)	4.78421e-05	0.000301962	FALSE	0.361919
1848	mdd	MDD	0.000678802	0.00115696	FALSE	0.000170693
1849	ibs	IBS	9.33636e-05	0.000640868	FALSE	0.0713264
1849	loneliness	Loneliness/isolation	0.000135883		FALSE	0.00412229
1849	mcp	MCP (excluded, see README)	0.000108311	0.000683618	FALSE	0.199612
1849	mdd	MDD	0.000716989	0.00122205	FALSE	1.87898e-05
1849	mecfs_all	ME/CFS (all-cases)	5.83196e-05	0.000240646	FALSE	0.227266
1849	mecfs_inf	ME/CFS (infection-onset)	0.000128103	0.00070946	FALSE	0.0621409
1850	loneliness	Loneliness/isolation	0.000107304		FALSE	0.0191632
1850	mcp	MCP (excluded, see README)	9.73891e-05	0.000614686	FALSE	0.228933
1850	mdd	MDD	1.75697e-05	2.99461e-05	FALSE	0.445154
1850	mecfs_all	ME/CFS (all-cases)	0.000222337	0.000917439	FALSE	0.00530855
1850	mecfs_inf	ME/CFS (infection-onset)	2.4312e-05	0.000134645	FALSE	0.375272
1851	ibs	IBS	0.000140383	0.000963618	FALSE	0.0185139
1851	loneliness	Loneliness/isolation	0.000277162		FALSE	5.13327e-07
1851	mcp	MCP (excluded, see README)	0.000272385	0.0017192	FALSE	0.0257232
1851	mdd	MDD	0.000495268	0.000844143	FALSE	0.00215178
1851	mecfs_all	ME/CFS (all-cases)	0.000276246	0.00113988	FALSE	0.000943019
1851	mecfs_inf	ME/CFS (infection-onset)	9.49089e-05	0.000525624	FALSE	0.130357
1852	loneliness	Loneliness/isolation	0.000101743		FALSE	0.0486163
1852	mcp	MCP (excluded, see README)	0.000395276	0.00249484	FALSE	0.00971632
1852	mdd	MDD	0.000379175	0.000646271	FALSE	0.0289631
1852	mecfs_all	ME/CFS (all-cases)	0.000328584	0.00135585	FALSE	0.000933039
1852	mecfs_inf	ME/CFS (infection-onset)	0.000279702	0.00154905	FALSE	0.00432672
1853	ibs	IBS	0.000187967	0.00129025	FALSE	0.00310092
1853	loneliness	Loneliness/isolation	0.000106092		FALSE	0.0203799
1853	mcp	MCP (excluded, see README)	0.000442232	0.00279121	FALSE	0.00113057
1853	mdd	MDD	0.000499044	0.000850579	FALSE	0.00197527
1853	mecfs_all	ME/CFS (all-cases)	4.4582e-05	0.00018396	FALSE	0.28611
1853	mecfs_inf	ME/CFS (infection-onset)	7.78659e-05	0.000431237	FALSE	0.174954
1854	ibs	IBS	6.46643e-05	0.00044387	FALSE	0.153034
1854	loneliness	Loneliness/isolation	8.05179e-05		FALSE	0.054391
1854	mcp	MCP (excluded, see README)	0.000203115	0.00128199	FALSE	0.0663239
1854	mdd	MDD	0.000229702	0.000391508	FALSE	0.0774426
1855	ibs	IBS	0.000268201	0.00184099	FALSE	0.00028381
1855	loneliness	Loneliness/isolation	0.000187063		FALSE	0.000853962
1855	mcp	MCP (excluded, see README)	0.000184719	0.00116588	FALSE	0.111126
1855	mdd	MDD	0.000771099	0.00131427	FALSE	4.8121e-05
1855	mecfs_all	ME/CFS (all-cases)	0.000156432	0.000645492	FALSE	0.0483351
1855	mecfs_inf	ME/CFS (infection-onset)	0.000401027	0.00222097	FALSE	4.76614e-05
1856	loneliness	Loneliness/isolation	0.000188722		FALSE	0.00111525
1856	mcp	MCP (excluded, see README)	0.000604173	0.00381332	FALSE	0.000174906
1856	mdd	MDD	3.74404e-05	6.3814e-05	FALSE	0.411006
1856	mecfs_all	ME/CFS (all-cases)	0.000225767	0.000931589	FALSE	0.0117784
1856	mecfs_inf	ME/CFS (infection-onset)	0.000270327	0.00149713	FALSE	0.00431721
1857	ibs	IBS	0.0001571	0.00107836	FALSE	0.0190735
1857	loneliness	Loneliness/isolation	0.00016316		FALSE	0.00315077
1857	mdd	MDD	0.000410205	0.000699161	FALSE	0.01539
1857	mecfs_all	ME/CFS (all-cases)	0.000233357	0.00096291	FALSE	0.00845469
1857	mecfs_inf	ME/CFS (infection-onset)	0.000257569	0.00142647	FALSE	0.00512724
1858	ibs	IBS	6.56195e-06	4.50426e-05	FALSE	0.454128
1858	loneliness	Loneliness/isolation	0.000146093		FALSE	0.00710844
1858	mcp	MCP (excluded, see README)	0.000142555	0.000899756	FALSE	0.174553
1858	mdd	MDD	0.000168459	0.000287125	FALSE	0.17749
1858	mecfs_all	ME/CFS (all-cases)	0.000121292	0.00050049	FALSE	0.100023
1858	mecfs_inf	ME/CFS (infection-onset)	9.69703e-05	0.000537041	FALSE	0.155041
1859	ibs	IBS	0.000171084	0.00117435	FALSE	0.0118705
1859	loneliness	Loneliness/isolation	9.72049e-05		FALSE	0.0452077
1859	mcp	MCP (excluded, see README)	9.65002e-05	0.000609075	FALSE	0.256098
1859	mdd	MDD	0.000616554	0.00105086	FALSE	0.000734547
1859	mecfs_inf	ME/CFS (infection-onset)	7.70562e-05	0.000426753	FALSE	0.204189
1860	mcp	MCP (excluded, see README)	0.000252973	0.00159668	FALSE	0.0306544
1860	mdd	MDD	0.00061573	0.00104946	FALSE	0.000169946
1860	mecfs_all	ME/CFS (all-cases)	0.000142068	0.000586222	FALSE	0.042006
1860	mecfs_inf	ME/CFS (infection-onset)	0.000130926	0.000725097	FALSE	0.0583466
1861	loneliness	Loneliness/isolation	0.000202152		FALSE	0.000183693
1861	mcp	MCP (excluded, see README)	0.000488112	0.00308079	FALSE	0.000647153
1861	mdd	MDD	0.000266522	0.000454265	FALSE	0.0632683
1861	mecfs_all	ME/CFS (all-cases)	0.000138709	0.000572359	FALSE	0.0573604
1861	mecfs_inf	ME/CFS (infection-onset)	8.96329e-05	0.000496405	FALSE	0.15312
1862	mcp	MCP (excluded, see README)	2.89584e-05	0.000182775	FALSE	0.397315
1862	mdd	MDD	1.37217e-05	2.33875e-05	FALSE	0.451563
1862	mecfs_all	ME/CFS (all-cases)	0.000221795	0.000915199	FALSE	0.00356322
1862	mecfs_inf	ME/CFS (infection-onset)	0.000254456	0.00140923	FALSE	0.00139014
1863	ibs	IBS	0.000337265	0.00231506	FALSE	3.13701e-08
1863	loneliness	Loneliness/isolation	6.11775e-06		FALSE	0.425662
1863	mcp	MCP (excluded, see README)	0.000260584	0.00164472	FALSE	0.0122371
1863	mdd	MDD	0.000174563	0.000297528	FALSE	0.0960531
1863	mecfs_all	ME/CFS (all-cases)	0.000675313	0.00278657	FALSE	2.32917e-15
1863	mecfs_inf	ME/CFS (infection-onset)	0.000527979	0.00292405	FALSE	1.4686e-10
1864	ibs	IBS	0.000512554	0.00351828	FALSE	3.09893e-15
1864	mcp	MCP (excluded, see README)	0.000130173	0.000821607	FALSE	0.110917
1864	mdd	MDD	2.24147e-05	3.82039e-05	FALSE	0.415045
1865	ibs	IBS	0.000309972	0.00212772	FALSE	2.46095e-05
1865	loneliness	Loneliness/isolation	0.000146874		FALSE	0.0047225
1865	mcp	MCP (excluded, see README)	0.00044724	0.00282282	FALSE	0.00186834
1866	ibs	IBS	0.00020874	0.00143283	FALSE	0.00481768
1866	loneliness	Loneliness/isolation	7.82009e-05		FALSE	0.0956964
1866	mcp	MCP (excluded, see README)	0.000494198	0.0031192	FALSE	0.00180545
1866	mdd	MDD	0.000159085	0.000271147	FALSE	0.200639
1866	mecfs_all	ME/CFS (all-cases)	5.45893e-05	0.000225254	FALSE	0.282283
1866	mecfs_inf	ME/CFS (infection-onset)	5.44819e-06	3.01732e-05	FALSE	0.468399
1867	ibs	IBS	0.000107833	0.000740188	FALSE	0.071893
1867	loneliness	Loneliness/isolation	7.49008e-05		FALSE	0.0932388
1867	mcp	MCP (excluded, see README)	0.000569104	0.00359198	FALSE	0.0002547
1867	mdd	MDD	0.000696144	0.00118652	FALSE	0.000189774
1867	mecfs_inf	ME/CFS (infection-onset)	3.18003e-05	0.000176116	FALSE	0.359397
1868	ibs	IBS	0.000332791	0.00228435	FALSE	1.85942e-05
1868	loneliness	Loneliness/isolation	8.53478e-05		FALSE	0.0696714
1868	mcp	MCP (excluded, see README)	0.000121397	0.000766218	FALSE	0.210751
1868	mdd	MDD	0.000225091	0.00038365	FALSE	0.110763
1868	mecfs_all	ME/CFS (all-cases)	1.46381e-06	6.04017e-06	FALSE	0.483442
1868	mecfs_inf	ME/CFS (infection-onset)	0.000154515	0.000855736	FALSE	0.0570926
1869	ibs	IBS	0.00035112	0.00241016	FALSE	1.91922e-06
1869	loneliness	Loneliness/isolation	7.79907e-05		FALSE	0.07156
1869	mcp	MCP (excluded, see README)	0.000184523	0.00116464	FALSE	0.0982034
1869	mdd	MDD	0.000721652	0.00123	FALSE	4.93767e-05
1869	mecfs_all	ME/CFS (all-cases)	5.13431e-05	0.000211859	FALSE	0.269641
1869	mecfs_inf	ME/CFS (infection-onset)	9.38139e-05	0.00051956	FALSE	0.143922
1870	mcp	MCP (excluded, see README)	0.000344341	0.00217336	FALSE	0.00558569
1870	mdd	MDD	0.000514369	0.000876699	FALSE	0.000930483
1870	mecfs_all	ME/CFS (all-cases)	5.13729e-05	0.000211982	FALSE	0.248961
1870	mecfs_inf	ME/CFS (infection-onset)	5.79549e-05	0.000320966	FALSE	0.228527
1871	ibs	IBS	0.000195367	0.00134104	FALSE	0.000922079
1871	loneliness	Loneliness/isolation	3.95831e-05		FALSE	0.184079
1871	mcp	MCP (excluded, see README)	0.00024079	0.00151978	FALSE	0.027317
1871	mdd	MDD	0.000355048	0.00060515	FALSE	0.0104064
1871	mecfs_all	ME/CFS (all-cases)	2.12503e-05	8.76861e-05	FALSE	0.374469
1872	ibs	IBS	0.000116574	0.000800192	FALSE	0.0588064
1872	loneliness	Loneliness/isolation	3.80865e-05		FALSE	0.244712
1872	mcp	MCP (excluded, see README)	0.000234587	0.00148063	FALSE	0.0653621
1872	mdd	MDD	0.000264495	0.00045081	FALSE	0.0762712
1872	mecfs_all	ME/CFS (all-cases)	7.3398e-05	0.000302865	FALSE	0.211925
1872	mecfs_inf	ME/CFS (infection-onset)	0.000183108	0.00101409	FALSE	0.031108
1873	ibs	IBS	6.66322e-05	0.000457378	FALSE	0.179777
1873	loneliness	Loneliness/isolation	0.000164915		FALSE	0.00299846
1873	mcp	MCP (excluded, see README)	0.000346367	0.00218615	FALSE	0.0148817
1873	mdd	MDD	5.22058e-05	8.89805e-05	FALSE	0.378792
1873	mecfs_all	ME/CFS (all-cases)	0.000222625	0.000918627	FALSE	0.0114058
1873	mecfs_inf	ME/CFS (infection-onset)	6.82691e-05	0.000378088	FALSE	0.233166
1874	ibs	IBS	0.000103827	0.000712688	FALSE	0.082783
1874	loneliness	Loneliness/isolation	0.000231706		FALSE	9.47636e-05
1874	mcp	MCP (excluded, see README)	0.000421953	0.00266322	FALSE	0.00471465
1874	mdd	MDD	0.000536882	0.000915071	FALSE	0.0029927
1874	mecfs_all	ME/CFS (all-cases)	0.000311569	0.00128564	FALSE	0.000997424
1874	mecfs_inf	ME/CFS (infection-onset)	0.000178152	0.000986642	FALSE	0.0361498
1875	ibs	IBS	8.48681e-05	0.000582553	FALSE	0.125119
1875	loneliness	Loneliness/isolation	0.000210642		FALSE	0.000296921
1875	mcp	MCP (excluded, see README)	0.000212513	0.00134131	FALSE	0.0859019
1875	mdd	MDD	5.23022e-05	8.91447e-05	FALSE	0.378482
1876	ibs	IBS	2.0116e-05	0.00013808	FALSE	0.380022
1876	loneliness	Loneliness/isolation	7.91192e-05		FALSE	0.079895
1876	mcp	MCP (excluded, see README)	0.000316094	0.00199507	FALSE	0.0209906
1876	mecfs_all	ME/CFS (all-cases)	2.23514e-05	9.22293e-05	FALSE	0.393802
1876	mecfs_inf	ME/CFS (infection-onset)	8.34593e-05	0.000462214	FALSE	0.1841
1877	ibs	IBS	3.77805e-05	0.000259333	FALSE	0.26437
1877	loneliness	Loneliness/isolation	7.89633e-05		FALSE	0.0542879
1877	mcp	MCP (excluded, see README)	0.000125574	0.000792576	FALSE	0.164839
1877	mdd	MDD	0.000327745	0.000558614	FALSE	0.0219276
1878	loneliness	Loneliness/isolation	0.000169101		FALSE	0.000524267
1878	mcp	MCP (excluded, see README)	0.00010596	0.000668785	FALSE	0.20018
1878	mdd	MDD	0.000236199	0.000402581	FALSE	0.06512
1879	ibs	IBS	0.000179677	0.00123334	FALSE	0.00351909
1879	loneliness	Loneliness/isolation	2.23706e-05		FALSE	0.312517
1879	mcp	MCP (excluded, see README)	0.000225143	0.00142102	FALSE	0.0466634
1879	mecfs_all	ME/CFS (all-cases)	0.000152773	0.000630391	FALSE	0.0322122
1879	mecfs_inf	ME/CFS (infection-onset)	9.56548e-05	0.000529755	FALSE	0.121435
1880	ibs	IBS	0.000243775	0.00167333	FALSE	2.29006e-05
1880	loneliness	Loneliness/isolation	4.44268e-05		FALSE	0.137406
1880	mcp	MCP (excluded, see README)	2.33919e-05	0.000147641	FALSE	0.401989
1880	mdd	MDD	0.000315331	0.000537455	FALSE	0.0119041
1881	loneliness	Loneliness/isolation	6.66782e-05		FALSE	0.08338
1881	mdd	MDD	0.000598586	0.00102024	FALSE	0.000192744
1882	mcp	MCP (excluded, see README)	0.000185493	0.00117077	FALSE	0.0597509
1882	mdd	MDD	6.0722e-05	0.000103496	FALSE	0.31994
1883	ibs	IBS	0.000193581	0.00132878	FALSE	0.00358844
1883	loneliness	Loneliness/isolation	9.57291e-05		FALSE	0.0381086
1883	mcp	MCP (excluded, see README)	0.000323792	0.00204366	FALSE	0.0143156
1883	mdd	MDD	0.000443213	0.000755421	FALSE	0.00659895
1883	mecfs_all	ME/CFS (all-cases)	0.000102626	0.000423471	FALSE	0.119225
1883	mecfs_inf	ME/CFS (infection-onset)	0.000143283	0.000793528	FALSE	0.0566667
1884	ibs	IBS	9.97752e-05	0.000684878	FALSE	0.0558187
1884	loneliness	Loneliness/isolation	0.000120015		FALSE	0.00818866
1884	mcp	MCP (excluded, see README)	0.000407653	0.00257296	FALSE	0.00153282
1884	mdd	MDD	0.000242158	0.000412739	FALSE	0.0617652
1884	mecfs_all	ME/CFS (all-cases)	1.6147e-05	6.6628e-05	FALSE	0.40628
1884	mecfs_inf	ME/CFS (infection-onset)	0.000116064	0.000642784	FALSE	0.076543
1885	ibs	IBS	3.37234e-05	0.000231484	FALSE	0.267781
1885	mdd	MDD	0.000306025	0.000521594	FALSE	0.0196859
1885	mecfs_inf	ME/CFS (infection-onset)	7.58697e-05	0.000420182	FALSE	0.151415
1886	ibs	IBS	0.000295414	0.00202779	FALSE	3.17104e-05
1886	loneliness	Loneliness/isolation	0.000187784		FALSE	0.000401337
1886	mcp	MCP (excluded, see README)	0.000502183	0.0031696	FALSE	0.000447196
1886	mdd	MDD	0.000488802	0.000833122	FALSE	0.00310538
1886	mecfs_all	ME/CFS (all-cases)	0.000247216	0.0010201	FALSE	0.00324062
1886	mecfs_inf	ME/CFS (infection-onset)	0.000343621	0.00190304	FALSE	0.000154952
1887	ibs	IBS	0.000214795	0.0014744	FALSE	0.00190244
1887	loneliness	Loneliness/isolation	0.000142865		FALSE	0.00589177
1887	mcp	MCP (excluded, see README)	0.000795417	0.00502039	FALSE	5.82204e-07
1887	mdd	MDD	0.000169997	0.000289745	FALSE	0.164019
1887	mecfs_all	ME/CFS (all-cases)	0.000172391	0.000711342	FALSE	0.0301967
1887	mecfs_inf	ME/CFS (infection-onset)	9.75753e-05	0.000540392	FALSE	0.141239
1888	loneliness	Loneliness/isolation	0.000128943		FALSE	0.00637445
1888	mcp	MCP (excluded, see README)	0.000275101	0.00173634	FALSE	0.022685
1888	mdd	MDD	3.36137e-05	5.72917e-05	FALSE	0.404307
1888	mecfs_all	ME/CFS (all-cases)	0.000132914	0.00054845	FALSE	0.0542209
1888	mecfs_inf	ME/CFS (infection-onset)	0.000252026	0.00139577	FALSE	0.00218623
1889	ibs	IBS	0.000204056	0.00140068	FALSE	0.00160929
1889	loneliness	Loneliness/isolation	0.000141374		FALSE	0.00385207
1889	mcp	MCP (excluded, see README)	0.0011277	0.00711766	FALSE	1.77375e-12
1889	mdd	MDD	0.000319641	0.000544802	FALSE	0.0287891
1889	mecfs_all	ME/CFS (all-cases)	7.0945e-05	0.000292743	FALSE	0.191593
1889	mecfs_inf	ME/CFS (infection-onset)	9.45604e-05	0.000523694	FALSE	0.131185
1890	ibs	IBS	0.000228045	0.00156535	FALSE	0.00012702
1890	loneliness	Loneliness/isolation	5.77458e-05		FALSE	0.0941957
1890	mcp	MCP (excluded, see README)	5.58595e-05	0.000352565	FALSE	0.306685
1890	mdd	MDD	0.000581347	0.000990858	FALSE	9.60323e-05
1891	ibs	IBS	9.75859e-05	0.00066985	FALSE	0.0491963
1891	loneliness	Loneliness/isolation	7.35202e-05		FALSE	0.0532617
1891	mcp	MCP (excluded, see README)	0.000243308	0.00153568	FALSE	0.0256546
1891	mdd	MDD	0.000414147	0.000705879	FALSE	0.00369172
1892	ibs	IBS	0.000104389	0.000716547	FALSE	0.0422151
1892	loneliness	Loneliness/isolation	3.96117e-05		FALSE	0.18774
1892	mcp	MCP (excluded, see README)	0.000227355	0.00143499	FALSE	0.0363443
1892	mdd	MDD	0.000401424	0.000684194	FALSE	0.00515422
1892	mecfs_all	ME/CFS (all-cases)	1.07555e-05	4.43806e-05	FALSE	0.430151
1892	mecfs_inf	ME/CFS (infection-onset)	6.91872e-05	0.000383173	FALSE	0.1801
1893	ibs	IBS	0.000188716	0.00129539	FALSE	0.00198225
1893	loneliness	Loneliness/isolation	4.43552e-05		FALSE	0.171044
1893	mcp	MCP (excluded, see README)	0.000246675	0.00155693	FALSE	0.0307201
1893	mdd	MDD	5.18737e-05	8.84143e-05	FALSE	0.356007
1893	mecfs_all	ME/CFS (all-cases)	8.22202e-05	0.000339268	FALSE	0.144903
1893	mecfs_inf	ME/CFS (infection-onset)	4.44027e-06	2.45911e-05	FALSE	0.465263
1894	ibs	IBS	3.92425e-05	0.000269369	FALSE	0.270351
1894	loneliness	Loneliness/isolation	9.59444e-05		FALSE	0.0349824
1894	mcp	MCP (excluded, see README)	0.00048392	0.00305433	FALSE	0.000616086
1894	mdd	MDD	7.97851e-05	0.000135987	FALSE	0.307041
1894	mecfs_all	ME/CFS (all-cases)	9.19167e-06	3.79279e-05	FALSE	0.445496
1894	mecfs_inf	ME/CFS (infection-onset)	0.000174753	0.000967816	FALSE	0.0258323
1895	ibs	IBS	0.00012272	0.000842373	FALSE	0.0360342
1895	loneliness	Loneliness/isolation	0.000154156		FALSE	0.00236609
1895	mcp	MCP (excluded, see README)	0.000243434	0.00153647	FALSE	0.0432314
1895	mdd	MDD	0.000463626	0.000790212	FALSE	0.00405523
1895	mecfs_all	ME/CFS (all-cases)	7.11934e-05	0.000293768	FALSE	0.196418
1895	mecfs_inf	ME/CFS (infection-onset)	0.000110539	0.000612186	FALSE	0.102211
1896	ibs	IBS	1.87007e-05	0.000128366	FALSE	0.355445
1896	loneliness	Loneliness/isolation	0.000109593		FALSE	0.00787655
1896	mcp	MCP (excluded, see README)	8.33182e-05	0.000525875	FALSE	0.228811
1896	mdd	MDD	0.000290594	0.000495293	FALSE	0.022116
1896	mecfs_inf	ME/CFS (infection-onset)	4.2227e-06	2.33861e-05	FALSE	0.462863
1897	loneliness	Loneliness/isolation	2.97223e-05		FALSE	0.184203
1897	mcp	MCP (excluded, see README)	5.85979e-06	3.69849e-05	FALSE	0.456844
1897	mdd	MDD	0.000187243	0.00031914	FALSE	0.0485002
1898	ibs	IBS	3.96039e-05	0.00027185	FALSE	0.237536
1898	loneliness	Loneliness/isolation	1.98079e-05		FALSE	0.316508
1898	mcp	MCP (excluded, see README)	0.000303718	0.00191696	FALSE	0.00816756
1898	mdd	MDD	0.000379718	0.000647198	FALSE	0.00634232
1898	mecfs_all	ME/CFS (all-cases)	0.000142235	0.00058691	FALSE	0.0302445
1898	mecfs_inf	ME/CFS (infection-onset)	0.000144212	0.000798675	FALSE	0.0311617
1899	loneliness	Loneliness/isolation	8.19945e-05		FALSE	0.034775
1899	mcp	MCP (excluded, see README)	0.000198085	0.00125024	FALSE	0.0509503
1899	mdd	MDD	0.000273048	0.000465388	FALSE	0.0306323
1899	mecfs_all	ME/CFS (all-cases)	0.000197709	0.000815812	FALSE	0.00508717
1899	mecfs_inf	ME/CFS (infection-onset)	0.000218006	0.00120736	FALSE	0.00293727
1900	loneliness	Loneliness/isolation	0.000133799		FALSE	0.00622373
1900	mcp	MCP (excluded, see README)	0.00032093	0.0020256	FALSE	0.0125953
1900	mdd	MDD	0.000649709	0.00110737	FALSE	0.000146455
1900	mecfs_all	ME/CFS (all-cases)	3.72473e-05	0.000153695	FALSE	0.319234
1900	mecfs_inf	ME/CFS (infection-onset)	5.67475e-05	0.000314279	FALSE	0.247496
1901	ibs	IBS	5.79557e-05	0.00039782	FALSE	0.147498
1901	loneliness	Loneliness/isolation	0.000139378		FALSE	0.0013936
1901	mcp	MCP (excluded, see README)	0.000423667	0.00267404	FALSE	0.000442569
1901	mdd	MDD	0.000116678	0.000198868	FALSE	0.195672
1901	mecfs_all	ME/CFS (all-cases)	0.000192114	0.000792729	FALSE	0.00559175
1901	mecfs_inf	ME/CFS (infection-onset)	0.000130487	0.000722663	FALSE	0.0407324
1902	loneliness	Loneliness/isolation	6.51241e-05		FALSE	0.0605124
1902	mcp	MCP (excluded, see README)	0.000100315	0.000633151	FALSE	0.179117
1902	mecfs_inf	ME/CFS (infection-onset)	0.00014562	0.000806471	FALSE	0.0222103
1903	loneliness	Loneliness/isolation	2.85222e-05		FALSE	0.230368
1903	mdd	MDD	0.000138355	0.000235815	FALSE	0.141336
1904	loneliness	Loneliness/isolation	0.000175455		FALSE	0.000112316
1904	mcp	MCP (excluded, see README)	0.000168363	0.00106265	FALSE	0.0759568
1905	ibs	IBS	0.000199604	0.00137012	FALSE	0.00106446
1905	loneliness	Loneliness/isolation	1.89812e-05		FALSE	0.330918
1905	mcp	MCP (excluded, see README)	0.000155432	0.00098103	FALSE	0.10914
1905	mecfs_all	ME/CFS (all-cases)	9.17693e-05	0.000378671	FALSE	0.116823
1905	mecfs_inf	ME/CFS (infection-onset)	7.4642e-05	0.000413382	FALSE	0.168206
1906	ibs	IBS	0.00023882	0.00163931	FALSE	0.000256675
1906	loneliness	Loneliness/isolation	0.000145918		FALSE	0.00251335
1906	mcp	MCP (excluded, see README)	0.000686014	0.00432988	FALSE	1.93857e-06
1906	mecfs_all	ME/CFS (all-cases)	0.000209449	0.000864257	FALSE	0.0068502
1906	mecfs_inf	ME/CFS (infection-onset)	0.000148496	0.000822403	FALSE	0.0396073
1907	ibs	IBS	0.000251985	0.00172968	FALSE	0.000127108
1907	mdd	MDD	6.24393e-05	0.000106423	FALSE	0.335517
1908	ibs	IBS	5.60196e-05	0.00038453	FALSE	0.122562
1908	loneliness	Loneliness/isolation	5.49759e-05		FALSE	0.0735799
1908	mdd	MDD	0.000165632	0.000282306	FALSE	0.0863224
1908	mecfs_all	ME/CFS (all-cases)	0.000140701	0.000580581	FALSE	0.0152171
1908	mecfs_inf	ME/CFS (infection-onset)	7.48058e-05	0.000414289	FALSE	0.117499
1909	ibs	IBS	0.000226131	0.00155221	FALSE	1.90021e-05
1909	loneliness	Loneliness/isolation	4.3521e-05		FALSE	0.119844
1909	mdd	MDD	0.000281576	0.000479923	FALSE	0.0128202
1910	mcp	MCP (excluded, see README)	5.69326e-05	0.000359339	FALSE	0.29791
1910	mdd	MDD	0.000312349	0.000532373	FALSE	0.0143299
1910	mecfs_all	ME/CFS (all-cases)	8.36407e-05	0.00034513	FALSE	0.115466
1910	mecfs_inf	ME/CFS (infection-onset)	6.33893e-05	0.000351063	FALSE	0.182365
1911	ibs	IBS	8.03321e-05	0.000551416	FALSE	0.118933
1911	loneliness	Loneliness/isolation	0.000271393		FALSE	1.92089e-06
1911	mcp	MCP (excluded, see README)	0.000711916	0.00449337	FALSE	3.3615e-06
1911	mdd	MDD	0.000128914	0.000219723	FALSE	0.219434
1911	mecfs_all	ME/CFS (all-cases)	0.000102689	0.000423728	FALSE	0.1187
1911	mecfs_inf	ME/CFS (infection-onset)	6.94518e-05	0.000384638	FALSE	0.211933
1912	ibs	IBS	0.000435013	0.00298602	FALSE	1.57094e-08
1912	loneliness	Loneliness/isolation	0.000287811		FALSE	6.94717e-07
1912	mcp	MCP (excluded, see README)	0.000479362	0.00302556	FALSE	0.000897408
1912	mdd	MDD	0.000634308	0.00108112	FALSE	0.00033296
1912	mecfs_all	ME/CFS (all-cases)	3.4944e-05	0.000144191	FALSE	0.335621
1912	mecfs_inf	ME/CFS (infection-onset)	6.86742e-05	0.000380331	FALSE	0.216721
1913	loneliness	Loneliness/isolation	0.000223274		FALSE	7.12476e-05
1913	mcp	MCP (excluded, see README)	1.54023e-05	9.7214e-05	FALSE	0.446809
1913	mdd	MDD	0.000151371	0.000257999	FALSE	0.188874
1914	ibs	IBS	6.56046e-05	0.000450324	FALSE	0.179082
1914	loneliness	Loneliness/isolation	0.000234041		FALSE	5.93327e-05
1914	mcp	MCP (excluded, see README)	0.000366584	0.00231375	FALSE	0.00990665
1914	mdd	MDD	0.000986302	0.00168107	FALSE	5.2892e-07
1914	mecfs_all	ME/CFS (all-cases)	1.46728e-05	6.05449e-05	FALSE	0.426327
1915	ibs	IBS	0.000123452	0.0008474	FALSE	0.0179906
1915	loneliness	Loneliness/isolation	9.40126e-05		FALSE	0.0192747
1915	mcp	MCP (excluded, see README)	0.000398572	0.00251565	FALSE	0.000902248
1915	mdd	MDD	0.000484636	0.000826023	FALSE	0.000744213
1915	mecfs_inf	ME/CFS (infection-onset)	1.15916e-05	6.41965e-05	FALSE	0.423818
1916	ibs	IBS	2.62174e-05	0.000179962	FALSE	0.320084
1916	loneliness	Loneliness/isolation	0.000158037		FALSE	0.000795723
1916	mcp	MCP (excluded, see README)	0.000395752	0.00249785	FALSE	0.00159967
1916	mdd	MDD	0.000362913	0.000618555	FALSE	0.0102198
1916	mecfs_inf	ME/CFS (infection-onset)	0.000158229	0.000876305	FALSE	0.0252817
1917	ibs	IBS	0.000110194	0.000756394	FALSE	0.0292081
1917	mcp	MCP (excluded, see README)	0.000111991	0.000706847	FALSE	0.166807
1917	mdd	MDD	7.02669e-05	0.000119764	FALSE	0.299003
1918	ibs	IBS	3.81655e-05	0.000261976	FALSE	0.250133
1918	loneliness	Loneliness/isolation	0.00016619		FALSE	0.000396646
1918	mdd	MDD	7.36582e-05	0.000125544	FALSE	0.298045
1918	mecfs_all	ME/CFS (all-cases)	9.33016e-05	0.000384994	FALSE	0.107724
1918	mecfs_inf	ME/CFS (infection-onset)	0.00014886	0.000824415	FALSE	0.0301618
1919	loneliness	Loneliness/isolation	8.25575e-05		FALSE	0.0546974
1919	mcp	MCP (excluded, see README)	7.04218e-05	0.000444478	FALSE	0.294344
1920	loneliness	Loneliness/isolation	2.75483e-05		FALSE	0.251796
1920	mcp	MCP (excluded, see README)	0.000170118	0.00107372	FALSE	0.0739877
1920	mdd	MDD	0.000120836	0.000205955	FALSE	0.1876
1921	loneliness	Loneliness/isolation	4.13398e-05		FALSE	0.156222
1921	mcp	MCP (excluded, see README)	0.000272275	0.00171851	FALSE	0.010537
1922	loneliness	Loneliness/isolation	9.36983e-05		FALSE	0.0146402
1922	mcp	MCP (excluded, see README)	8.16468e-05	0.000515326	FALSE	0.222801
1922	mdd	MDD	0.000175757	0.000299563	FALSE	0.0930908
1923	loneliness	Loneliness/isolation	9.64483e-06		FALSE	0.406323
1923	mcp	MCP (excluded, see README)	9.78327e-05	0.000617486	FALSE	0.214731
1923	mdd	MDD	0.000448418	0.000764292	FALSE	0.00299349
1923	mecfs_all	ME/CFS (all-cases)	3.75229e-05	0.000154832	FALSE	0.30455
1924	ibs	IBS	3.58316e-05	0.000245955	FALSE	0.219456
1924	loneliness	Loneliness/isolation	7.86315e-05		FALSE	0.0214017
1924	mcp	MCP (excluded, see README)	0.000269325	0.00169988	FALSE	0.0060192
1924	mdd	MDD	4.75822e-06	8.10999e-06	FALSE	0.468019
1925	loneliness	Loneliness/isolation	3.28217e-05		FALSE	0.189597
1925	mcp	MCP (excluded, see README)	0.000206307	0.00130213	FALSE	0.0274803
1925	mdd	MDD	0.000173116	0.000295061	FALSE	0.0832017
1926	mcp	MCP (excluded, see README)	0.000114768	0.000724374	FALSE	0.11291
1926	mecfs_all	ME/CFS (all-cases)	7.61674e-05	0.000314292	FALSE	0.0958118
1926	mecfs_inf	ME/CFS (infection-onset)	5.98798e-05	0.000331626	FALSE	0.152479
1927	ibs	IBS	9.10539e-05	0.000625013	FALSE	0.0310458
1927	loneliness	Loneliness/isolation	2.90954e-05		FALSE	0.204038
1927	mcp	MCP (excluded, see README)	7.47818e-05	0.000471997	FALSE	0.214764
1927	mecfs_inf	ME/CFS (infection-onset)	1.04499e-06	5.78737e-06	FALSE	0.476815
1928	ibs	IBS	0.000106863	0.00073353	FALSE	0.0341724
1928	loneliness	Loneliness/isolation	0.000129582		FALSE	0.00291424
1928	mcp	MCP (excluded, see README)	0.000265111	0.00167329	FALSE	0.0162636
1928	mecfs_all	ME/CFS (all-cases)	4.98923e-05	0.000205872	FALSE	0.23819
1929	ibs	IBS	2.44182e-05	0.000167611	FALSE	0.28096
1929	loneliness	Loneliness/isolation	1.05499e-05		FALSE	0.364633
1929	mcp	MCP (excluded, see README)	0.000304478	0.00192176	FALSE	0.00157008
1929	mecfs_inf	ME/CFS (infection-onset)	3.461e-06	1.91677e-05	FALSE	0.459274
1930	ibs	IBS	0.0001173	0.000805169	FALSE	0.0188643
1930	loneliness	Loneliness/isolation	2.23271e-05		FALSE	0.285862
1930	mcp	MCP (excluded, see README)	9.22696e-05	0.000582373	FALSE	0.200884
1931	ibs	IBS	8.45623e-05	0.000580454	FALSE	0.100256
1931	loneliness	Loneliness/isolation	0.000194253		FALSE	0.000214851
1931	mcp	MCP (excluded, see README)	3.82914e-05	0.000241682	FALSE	0.379024
1931	mdd	MDD	0.000299497	0.000510468	FALSE	0.0374105
1931	mecfs_all	ME/CFS (all-cases)	0.000219706	0.00090658	FALSE	0.00640254
1931	mecfs_inf	ME/CFS (infection-onset)	0.000324869	0.00179919	FALSE	0.000239745
1932	loneliness	Loneliness/isolation	0.000175696		FALSE	0.00130577
1932	mcp	MCP (excluded, see README)	0.000414517	0.00261628	FALSE	0.00394612
1932	mdd	MDD	0.000445795	0.00075982	FALSE	0.00814304
1933	ibs	IBS	0.000123492	0.000847673	FALSE	0.0454192
1933	loneliness	Loneliness/isolation	7.98882e-05		FALSE	0.0764651
1933	mcp	MCP (excluded, see README)	0.000630244	0.00397788	FALSE	5.34511e-05
1933	mdd	MDD	0.000152163	0.00025935	FALSE	0.193722
1933	mecfs_all	ME/CFS (all-cases)	4.17804e-06	1.724e-05	FALSE	0.471021
1934	ibs	IBS	0.0004461	0.00306212	FALSE	3.92331e-08
1934	loneliness	Loneliness/isolation	0.00012266		FALSE	0.01843
1934	mcp	MCP (excluded, see README)	0.000713979	0.00450638	FALSE	1.12661e-05
1934	mdd	MDD	0.000780073	0.00132957	FALSE	4.65269e-05
1934	mecfs_all	ME/CFS (all-cases)	1.07434e-05	4.4331e-05	FALSE	0.444015
1935	ibs	IBS	7.23708e-05	0.000496769	FALSE	0.101415
1935	loneliness	Loneliness/isolation	5.33046e-05		FALSE	0.111686
1936	ibs	IBS	0.000152764	0.00104861	FALSE	0.00969529
1936	loneliness	Loneliness/isolation	0.000175723		FALSE	0.000385401
1936	mcp	MCP (excluded, see README)	0.000234163	0.00147795	FALSE	0.039697
1936	mdd	MDD	0.000489263	0.000833909	FALSE	0.00179693
1936	mecfs_all	ME/CFS (all-cases)	0.00029217	0.00120559	FALSE	0.000359284
1936	mecfs_inf	ME/CFS (infection-onset)	0.000215051	0.001191	FALSE	0.00607235
1937	ibs	IBS	9.56936e-05	0.000656861	FALSE	0.0932985
1937	loneliness	Loneliness/isolation	0.000177292		FALSE	0.00135963
1937	mcp	MCP (excluded, see README)	0.00063713	0.00402134	FALSE	4.96665e-05
1937	mdd	MDD	0.000536689	0.000914741	FALSE	0.00247389
1937	mecfs_inf	ME/CFS (infection-onset)	5.48724e-05	0.000303894	FALSE	0.272235
1938	mcp	MCP (excluded, see README)	2.86466e-05	0.000180807	FALSE	0.396688
1938	mdd	MDD	0.000101538	0.000173063	FALSE	0.241257
1938	mecfs_all	ME/CFS (all-cases)	3.6738e-05	0.000151593	FALSE	0.304898
1938	mecfs_inf	ME/CFS (infection-onset)	0.000111591	0.000618015	FALSE	0.0786307
1939	ibs	IBS	0.000315363	0.00216472	FALSE	1.30981e-05
1939	loneliness	Loneliness/isolation	9.54163e-05		FALSE	0.038086
1939	mcp	MCP (excluded, see README)	0.000563063	0.00355386	FALSE	0.000129796
1939	mdd	MDD	0.000723946	0.00123391	FALSE	4.91458e-05
1939	mecfs_all	ME/CFS (all-cases)	4.88194e-05	0.000201445	FALSE	0.278752
1940	ibs	IBS	1.94389e-05	0.000133433	FALSE	0.385799
1940	loneliness	Loneliness/isolation	0.000184735		FALSE	0.0011213
1940	mcp	MCP (excluded, see README)	0.000270487	0.00170722	FALSE	0.0423266
1940	mdd	MDD	0.000178391	0.000304053	FALSE	0.163694
1940	mecfs_all	ME/CFS (all-cases)	8.62744e-05	0.000355997	FALSE	0.176262
1940	mecfs_inf	ME/CFS (infection-onset)	0.000111029	0.000614899	FALSE	0.123483
1941	ibs	IBS	4.60733e-05	0.000316257	FALSE	0.254477
1941	loneliness	Loneliness/isolation	0.000172757		FALSE	0.00171105
1941	mcp	MCP (excluded, see README)	0.000299557	0.0018907	FALSE	0.0264122
1941	mdd	MDD	7.24358e-05	0.000123461	FALSE	0.334787
1941	mecfs_all	ME/CFS (all-cases)	0.000287241	0.00118525	FALSE	0.00161754
1941	mecfs_inf	ME/CFS (infection-onset)	0.000147143	0.000814907	FALSE	0.0614015
1942	ibs	IBS	0.000122875	0.000843439	FALSE	0.0492951
1942	loneliness	Loneliness/isolation	0.000276787		FALSE	4.42656e-06
1942	mecfs_all	ME/CFS (all-cases)	0.000168997	0.000697337	FALSE	0.0382252
1942	mecfs_inf	ME/CFS (infection-onset)	0.000160724	0.000890119	FALSE	0.0488788
1943	ibs	IBS	0.000102795	0.000705603	FALSE	0.0573104
1943	loneliness	Loneliness/isolation	1.08134e-05		FALSE	0.401696
1943	mcp	MCP (excluded, see README)	0.000242396	0.00152992	FALSE	0.0384929
1943	mdd	MDD	0.000310372	0.000529004	FALSE	0.0301277
1943	mecfs_all	ME/CFS (all-cases)	4.81903e-05	0.000198849	FALSE	0.269468
1943	mecfs_inf	ME/CFS (infection-onset)	0.000133768	0.000740832	FALSE	0.0577422
1944	loneliness	Loneliness/isolation	5.34828e-05		FALSE	0.14814
1944	mdd	MDD	0.000478983	0.000816387	FALSE	0.00335585
1944	mecfs_all	ME/CFS (all-cases)	3.07675e-05	0.000126957	FALSE	0.348665
1944	mecfs_inf	ME/CFS (infection-onset)	7.90762e-05	0.00043794	FALSE	0.178412
1945	ibs	IBS	0.000202786	0.00139197	FALSE	0.00639977
1945	loneliness	Loneliness/isolation	0.000259759		FALSE	3.59738e-05
1945	mcp	MCP (excluded, see README)	0.000357636	0.00225727	FALSE	0.0168052
1945	mdd	MDD	0.00039703	0.000676704	FALSE	0.0239663
1945	mecfs_all	ME/CFS (all-cases)	0.000102419	0.000422615	FALSE	0.150625
1945	mecfs_inf	ME/CFS (infection-onset)	0.000132177	0.000732022	FALSE	0.0982591
1946	loneliness	Loneliness/isolation	3.00118e-05		FALSE	0.265177
1946	mcp	MCP (excluded, see README)	0.000130055	0.000820859	FALSE	0.163869
1946	mdd	MDD	0.00042057	0.000716827	FALSE	0.00651174
1946	mecfs_all	ME/CFS (all-cases)	4.81097e-05	0.000198517	FALSE	0.270958
1947	ibs	IBS	0.000213091	0.0014627	FALSE	0.00088152
1947	loneliness	Loneliness/isolation	0.000271912		FALSE	4.93415e-07
1947	mcp	MCP (excluded, see README)	0.000260103	0.00164168	FALSE	0.0283095
1947	mdd	MDD	5.33906e-05	9.09998e-05	FALSE	0.356543
1947	mecfs_all	ME/CFS (all-cases)	0.000172744	0.000712799	FALSE	0.0197812
1948	loneliness	Loneliness/isolation	0.0001302		FALSE	0.0166726
1948	mcp	MCP (excluded, see README)	0.000488025	0.00308024	FALSE	0.00192306
1948	mdd	MDD	3.98745e-05	6.79627e-05	FALSE	0.407767
1948	mecfs_all	ME/CFS (all-cases)	0.000208742	0.000861338	FALSE	0.0192857
1948	mecfs_inf	ME/CFS (infection-onset)	0.000319509	0.00176951	FALSE	0.00127256
1949	ibs	IBS	0.00014986	0.00102867	FALSE	0.0159037
1949	loneliness	Loneliness/isolation	0.000119091		FALSE	0.0137893
1949	mcp	MCP (excluded, see README)	3.66194e-05	0.000231129	FALSE	0.386093
1949	mdd	MDD	0.00107231	0.00182767	FALSE	1.22942e-08
1949	mecfs_all	ME/CFS (all-cases)	0.000122629	0.00050601	FALSE	0.0787209
1949	mecfs_inf	ME/CFS (infection-onset)	0.000222461	0.00123203	FALSE	0.00774211
1950	ibs	IBS	0.000135022	0.000926817	FALSE	0.0223412
1950	loneliness	Loneliness/isolation	8.01239e-05		FALSE	0.0584887
1950	mcp	MCP (excluded, see README)	0.00030563	0.00192903	FALSE	0.0152068
1950	mdd	MDD	0.00035307	0.000601779	FALSE	0.0181035
1950	mecfs_all	ME/CFS (all-cases)	8.15009e-05	0.0003363	FALSE	0.16056
1950	mecfs_inf	ME/CFS (infection-onset)	0.000118182	0.000654516	FALSE	0.0836927
1951	ibs	IBS	0.000108064	0.000741777	FALSE	0.0757474
1951	mcp	MCP (excluded, see README)	0.00033056	0.00208638	FALSE	0.0198094
1951	mdd	MDD	0.000329459	0.000561536	FALSE	0.0426175
1951	mecfs_all	ME/CFS (all-cases)	0.000182519	0.000753134	FALSE	0.0308324
1951	mecfs_inf	ME/CFS (infection-onset)	3.93015e-05	0.00021766	FALSE	0.334185
1952	ibs	IBS	0.000229091	0.00157253	FALSE	0.000560974
1952	loneliness	Loneliness/isolation	9.53077e-05		FALSE	0.0330187
1952	mdd	MDD	0.000355765	0.000606371	FALSE	0.0176787
1952	mecfs_all	ME/CFS (all-cases)	4.10236e-05	0.000169277	FALSE	0.301976
1952	mecfs_inf	ME/CFS (infection-onset)	0.000168411	0.000932691	FALSE	0.0275251
1953	ibs	IBS	6.18036e-05	0.000424233	FALSE	0.144332
1953	mcp	MCP (excluded, see README)	3.86585e-05	0.000243999	FALSE	0.363974
1953	mdd	MDD	6.21358e-05	0.000105905	FALSE	0.324975
1953	mecfs_all	ME/CFS (all-cases)	3.91278e-05	0.000161455	FALSE	0.290843
1953	mecfs_inf	ME/CFS (infection-onset)	0.00017663	0.00097821	FALSE	0.0137158
1954	ibs	IBS	1.75508e-05	0.000120472	FALSE	0.373756
1954	mdd	MDD	0.000758937	0.00129354	FALSE	4.36943e-06
1954	mecfs_all	ME/CFS (all-cases)	0.00051791	0.00213707	FALSE	4.93845e-09
1954	mecfs_inf	ME/CFS (infection-onset)	0.000345731	0.00191473	FALSE	3.82919e-05
1955	loneliness	Loneliness/isolation	2.98833e-05		FALSE	0.305339
1955	mdd	MDD	0.000229924	0.000391886	FALSE	0.12294
1956	ibs	IBS	0.000254821	0.00174914	FALSE	0.000189522
1956	loneliness	Loneliness/isolation	6.7535e-05		FALSE	0.0941315
1956	mcp	MCP (excluded, see README)	8.29608e-05	0.000523619	FALSE	0.265772
1956	mdd	MDD	0.000603034	0.00102782	FALSE	0.000352151
1957	ibs	IBS	3.90603e-05	0.000268118	FALSE	0.295077
1957	loneliness	Loneliness/isolation	0.000157736		FALSE	0.00499947
1957	mcp	MCP (excluded, see README)	0.000252712	0.00159503	FALSE	0.0575511
1957	mdd	MDD	0.000782052	0.00133294	FALSE	6.64222e-05
1957	mecfs_all	ME/CFS (all-cases)	9.82162e-05	0.000405273	FALSE	0.152923
1958	ibs	IBS	0.000105688	0.000725468	FALSE	0.0679719
1958	loneliness	Loneliness/isolation	0.000122434		FALSE	0.0145774
1958	mcp	MCP (excluded, see README)	0.000503156	0.00317575	FALSE	0.000647679
1958	mdd	MDD	0.000338072	0.000576215	FALSE	0.0302767
1958	mecfs_all	ME/CFS (all-cases)	2.03171e-05	8.38352e-05	FALSE	0.399315
1958	mecfs_inf	ME/CFS (infection-onset)	0.000165628	0.000917279	FALSE	0.0381563
1959	ibs	IBS	5.36653e-05	0.00036837	FALSE	0.153548
1959	loneliness	Loneliness/isolation	0.000158914		FALSE	0.000231405
1959	mcp	MCP (excluded, see README)	0.000334609	0.00211193	FALSE	0.0025397
1959	mdd	MDD	0.000478227	0.000815099	FALSE	0.000483013
1959	mecfs_all	ME/CFS (all-cases)	8.57711e-05	0.000353921	FALSE	0.104026
1959	mecfs_inf	ME/CFS (infection-onset)	2.3346e-05	0.000129295	FALSE	0.354846
1960	ibs	IBS	9.17705e-05	0.000629933	FALSE	0.0686589
1960	loneliness	Loneliness/isolation	0.000159177		FALSE	0.000854435
1960	mcp	MCP (excluded, see README)	0.000579753	0.0036592	FALSE	2.05691e-05
1960	mdd	MDD	0.000457895	0.000780443	FALSE	0.00248227
1960	mecfs_all	ME/CFS (all-cases)	0.000131703	0.00054345	FALSE	0.0487139
1960	mecfs_inf	ME/CFS (infection-onset)	0.000237644	0.00131612	FALSE	0.00251419
1961	ibs	IBS	0.000530459	0.00364119	FALSE	4.85024e-11
1961	loneliness	Loneliness/isolation	0.00019829		FALSE	0.000341746
1961	mcp	MCP (excluded, see README)	0.000136906	0.000864101	FALSE	0.172148
1961	mdd	MDD	1.86478e-05	3.17837e-05	FALSE	0.446947
1961	mecfs_all	ME/CFS (all-cases)	0.000158426	0.00065372	FALSE	0.0418869
1961	mecfs_inf	ME/CFS (infection-onset)	7.70229e-05	0.000426568	FALSE	0.195942
1962	ibs	IBS	0.000197554	0.00135606	FALSE	0.00175613
1962	loneliness	Loneliness/isolation	0.000173191		FALSE	0.000530755
1962	mcp	MCP (excluded, see README)	0.000499311	0.00315147	FALSE	0.00025769
1962	mdd	MDD	0.000395103	0.000673421	FALSE	0.00898161
1962	mecfs_all	ME/CFS (all-cases)	3.09317e-05	0.000127634	FALSE	0.340372
1962	mecfs_inf	ME/CFS (infection-onset)	7.73262e-05	0.000428248	FALSE	0.171491
1963	ibs	IBS	0.000393893	0.00270376	FALSE	5.97737e-07
1963	loneliness	Loneliness/isolation	0.000246773		FALSE	2.88095e-05
1963	mcp	MCP (excluded, see README)	0.00036185	0.00228387	FALSE	0.0109482
1963	mdd	MDD	0.000493408	0.000840973	FALSE	0.00477034
1963	mecfs_all	ME/CFS (all-cases)	0.000249653	0.00103015	FALSE	0.00516476
1963	mecfs_inf	ME/CFS (infection-onset)	0.000364912	0.00202096	FALSE	0.000180184
1964	ibs	IBS	9.28456e-05	0.000637312	FALSE	0.0814201
1964	loneliness	Loneliness/isolation	7.32169e-05		FALSE	0.0774598
1964	mcp	MCP (excluded, see README)	5.44793e-05	0.000343854	FALSE	0.335833
1964	mdd	MDD	0.000374584	0.000638447	FALSE	0.0144223
1964	mecfs_all	ME/CFS (all-cases)	0.000292879	0.00120852	FALSE	0.000606971
1964	mecfs_inf	ME/CFS (infection-onset)	0.000346422	0.00191856	FALSE	0.00011
1965	ibs	IBS	0.000417182	0.00286362	FALSE	3.58292e-07
1965	loneliness	Loneliness/isolation	6.77612e-05		FALSE	0.122743
1965	mcp	MCP (excluded, see README)	0.000196746	0.00124179	FALSE	0.106761
1965	mdd	MDD	0.00114067	0.00194417	FALSE	3.8228e-08
1966	ibs	IBS	5.81889e-05	0.000399421	FALSE	0.224054
1966	loneliness	Loneliness/isolation	0.000145657		FALSE	0.0102929
1966	mcp	MCP (excluded, see README)	0.000570937	0.00360355	FALSE	0.000526727
1966	mdd	MDD	0.000332521	0.000566754	FALSE	0.0489247
1966	mecfs_all	ME/CFS (all-cases)	0.000211936	0.000874519	FALSE	0.0199478
1966	mecfs_inf	ME/CFS (infection-onset)	0.000116733	0.000646488	FALSE	0.12652
1967	ibs	IBS	0.000328034	0.00225169	FALSE	9.10389e-07
1967	loneliness	Loneliness/isolation	5.01541e-05		FALSE	0.140091
1967	mcp	MCP (excluded, see README)	3.59677e-05	0.000227015	FALSE	0.375777
1967	mdd	MDD	0.000268575	0.000457764	FALSE	0.0412118
1967	mecfs_all	ME/CFS (all-cases)	0.000268056	0.00110609	FALSE	0.000665839
1967	mecfs_inf	ME/CFS (infection-onset)	0.00026947	0.00149238	FALSE	0.00078216
1968	ibs	IBS	5.93529e-05	0.000407411	FALSE	0.132881
1968	loneliness	Loneliness/isolation	7.47131e-05		FALSE	0.0399073
1968	mcp	MCP (excluded, see README)	9.7959e-06	6.18282e-05	FALSE	0.450693
1969	ibs	IBS	0.000183245	0.00125783	FALSE	0.00268456
1969	loneliness	Loneliness/isolation	0.000173592		FALSE	0.000404443
1969	mcp	MCP (excluded, see README)	0.000404892	0.00255554	FALSE	0.00168345
1969	mdd	MDD	0.000785598	0.00133899	FALSE	2.91645e-06
1969	mecfs_all	ME/CFS (all-cases)	0.000149727	0.000617826	FALSE	0.0326887
1969	mecfs_inf	ME/CFS (infection-onset)	5.94925e-05	0.000329481	FALSE	0.223912
1970	ibs	IBS	0.000139885	0.000960202	FALSE	0.0181664
1970	loneliness	Loneliness/isolation	0.000173411		FALSE	0.000610963
1970	mdd	MDD	0.000515851	0.000879224	FALSE	0.00141628
1970	mecfs_inf	ME/CFS (infection-onset)	1.0352e-06	5.73313e-06	FALSE	0.483198
1971	ibs	IBS	8.04033e-05	0.000551905	FALSE	0.100051
1971	mcp	MCP (excluded, see README)	0.000629723	0.00397459	FALSE	7.67708e-06
1971	mdd	MDD	0.000169519	0.000288931	FALSE	0.137375
1971	mecfs_all	ME/CFS (all-cases)	3.26369e-05	0.000134671	FALSE	0.330546
1971	mecfs_inf	ME/CFS (infection-onset)	1.7352e-05	9.60986e-05	FALSE	0.40358
1972	loneliness	Loneliness/isolation	6.40009e-05		FALSE	0.0336543
1972	mcp	MCP (excluded, see README)	3.31074e-05	0.000208962	FALSE	0.341803
1973	ibs	IBS	3.63222e-05	0.000249324	FALSE	0.175715
1973	loneliness	Loneliness/isolation	3.04855e-05		FALSE	0.15751
1973	mcp	MCP (excluded, see README)	0.000265007	0.00167263	FALSE	0.00203417
1973	mdd	MDD	0.000106468	0.000181466	FALSE	0.139912
1973	mecfs_inf	ME/CFS (infection-onset)	6.46925e-05	0.00035828	FALSE	0.107975
1974	loneliness	Loneliness/isolation	0.000131976		FALSE	0.00103654
1974	mcp	MCP (excluded, see README)	4.11018e-05	0.00025942	FALSE	0.335779
1974	mdd	MDD	0.000258352	0.000440339	FALSE	0.0271332
1974	mecfs_inf	ME/CFS (infection-onset)	3.75596e-05	0.000208013	FALSE	0.27459
1975	ibs	IBS	9.89322e-05	0.000679092	FALSE	0.0353089
1975	loneliness	Loneliness/isolation	2.01183e-05		FALSE	0.300112
1975	mcp	MCP (excluded, see README)	0.000240979	0.00152098	FALSE	0.018604
1975	mdd	MDD	0.000427966	0.000729433	FALSE	0.00143944
1975	mecfs_all	ME/CFS (all-cases)	5.1502e-05	0.000212515	FALSE	0.216228
1976	mcp	MCP (excluded, see README)	6.9539e-05	0.000438906	FALSE	0.285342
1976	mecfs_inf	ME/CFS (infection-onset)	7.46189e-06	4.13255e-05	FALSE	0.450523
1977	ibs	IBS	8.64622e-05	0.000593495	FALSE	0.0748023
1977	loneliness	Loneliness/isolation	2.51992e-05		FALSE	0.281532
1977	mcp	MCP (excluded, see README)	0.00021613	0.00136414	FALSE	0.0441101
1977	mdd	MDD	0.00038509	0.000656354	FALSE	0.00682306
1977	mecfs_all	ME/CFS (all-cases)	3.12276e-05	0.000128855	FALSE	0.328689
1977	mecfs_inf	ME/CFS (infection-onset)	0.000101218	0.000560564	FALSE	0.0964844
1978	loneliness	Loneliness/isolation	6.92749e-05		FALSE	0.0387124
1978	mcp	MCP (excluded, see README)	8.83987e-05	0.000557941	FALSE	0.188795
1978	mecfs_all	ME/CFS (all-cases)	2.25758e-05	9.31554e-05	FALSE	0.345384
1979	ibs	IBS	3.8238e-05	0.000262474	FALSE	0.255444
1979	loneliness	Loneliness/isolation	6.88648e-05		FALSE	0.0729209
1979	mcp	MCP (excluded, see README)	0.000193869	0.00122363	FALSE	0.0653253
1979	mecfs_all	ME/CFS (all-cases)	1.73323e-05	7.1519e-05	FALSE	0.398747
1979	mecfs_inf	ME/CFS (infection-onset)	0.000162279	0.000898735	FALSE	0.0235451
1980	ibs	IBS	5.36044e-05	0.000367952	FALSE	0.154463
1980	loneliness	Loneliness/isolation	9.2307e-05		FALSE	0.0162105
1980	mcp	MCP (excluded, see README)	7.58647e-05	0.000478831	FALSE	0.239302
1980	mecfs_all	ME/CFS (all-cases)	7.90683e-05	0.000326262	FALSE	0.122235
1980	mecfs_inf	ME/CFS (infection-onset)	0.000147603	0.000817453	FALSE	0.0209132
1981	ibs	IBS	1.58021e-05	0.000108469	FALSE	0.398584
1981	loneliness	Loneliness/isolation	6.23913e-05		FALSE	0.12093
1981	mecfs_inf	ME/CFS (infection-onset)	4.24257e-05	0.000234962	FALSE	0.309761
1982	ibs	IBS	0.000236812	0.00162553	FALSE	0.000216138
1982	loneliness	Loneliness/isolation	3.45217e-05		FALSE	0.227817
1982	mcp	MCP (excluded, see README)	0.000303686	0.00191676	FALSE	0.0120523
1982	mdd	MDD	0.000635877	0.0010838	FALSE	8.74509e-05
1982	mecfs_all	ME/CFS (all-cases)	4.19601e-06	1.73142e-05	FALSE	0.46625
1982	mecfs_inf	ME/CFS (infection-onset)	5.98217e-05	0.000331305	FALSE	0.222265
1983	loneliness	Loneliness/isolation	0.000157162			0.0015314
1984	ibs	IBS	9.49524e-05	0.000651773	FALSE	0.0602012
1984	loneliness	Loneliness/isolation	0.000219024		FALSE	1.22591e-05
1984	mcp	MCP (excluded, see README)	4.44412e-06	2.80497e-05	FALSE	0.473057
1984	mdd	MDD	0.000292968	0.00049934	FALSE	0.0294055
1985	ibs	IBS	0.000166497	0.00114287	FALSE	0.0106567
1985	loneliness	Loneliness/isolation	4.48404e-05		FALSE	0.19717
1985	mcp	MCP (excluded, see README)	0.00044205	0.00279006	FALSE	0.00200758
1985	mdd	MDD	0.00029039	0.000494946	FALSE	0.0502657
1985	mecfs_all	ME/CFS (all-cases)	3.23663e-06	1.33554e-05	FALSE	0.474352
1986	ibs	IBS	0.000150009	0.00102969	FALSE	0.0135342
1986	loneliness	Loneliness/isolation	0.000291581		FALSE	1.75986e-07
1986	mcp	MCP (excluded, see README)	0.000366982	0.00231626	FALSE	0.00523087
1986	mdd	MDD	0.000382177	0.00065139	FALSE	0.0122134
1986	mecfs_all	ME/CFS (all-cases)	0.000140561	0.00058	FALSE	0.0489245
1986	mecfs_inf	ME/CFS (infection-onset)	0.000110804	0.000613654	FALSE	0.0973299
1987	mcp	MCP (excluded, see README)	0.000240571	0.0015184	FALSE	0.0180247
1987	mecfs_all	ME/CFS (all-cases)	0.000136853	0.000564701	FALSE	0.0249118
1987	mecfs_inf	ME/CFS (infection-onset)	4.71029e-05	0.000260865	FALSE	0.237492
1988	ibs	IBS	8.53629e-05	0.000585949	FALSE	0.118342
1988	loneliness	Loneliness/isolation	0.000216115		FALSE	0.000165717
1988	mcp	MCP (excluded, see README)	0.000795652	0.00502188	FALSE	1.03666e-06
1988	mdd	MDD	0.000430933	0.000734489	FALSE	0.0108835
1988	mecfs_all	ME/CFS (all-cases)	0.000163855	0.000676121	FALSE	0.0408833
1988	mecfs_inf	ME/CFS (infection-onset)	0.000107104	0.000593162	FALSE	0.127084
1989	ibs	IBS	4.74284e-06	3.25558e-05	FALSE	0.457807
1989	loneliness	Loneliness/isolation	5.13017e-05		FALSE	0.144731
1989	mdd	MDD	0.000241107	0.000410948	FALSE	0.0670077
1990	ibs	IBS	5.18356e-05	0.000355811	FALSE	0.203001
1990	loneliness	Loneliness/isolation	9.77383e-05		FALSE	0.0272675
1990	mcp	MCP (excluded, see README)	4.96745e-05	0.000313528	FALSE	0.34373
1990	mdd	MDD	0.000156135	0.00026612	FALSE	0.160677
1990	mecfs_inf	ME/CFS (infection-onset)	1.33699e-05	7.4045e-05	FALSE	0.424111
1991	loneliness	Loneliness/isolation	4.02053e-05			0.154415
1992	loneliness	Loneliness/isolation	4.46125e-05		FALSE	0.148971
1992	mcp	MCP (excluded, see README)	0.000151091	0.000953634	FALSE	0.0992718
1992	mdd	MDD	0.000172628	0.000294229	FALSE	0.110568
1993	ibs	IBS	0.000191931	0.00131745	FALSE	0.00440193
1993	loneliness	Loneliness/isolation	0.000219955		FALSE	8.56881e-05
1993	mcp	MCP (excluded, see README)	0.000515596	0.00325426	FALSE	0.000476959
1993	mdd	MDD	0.000346513	0.000590603	FALSE	0.0281313
1993	mecfs_all	ME/CFS (all-cases)	0.000181233	0.00074783	FALSE	0.02401
1993	mecfs_inf	ME/CFS (infection-onset)	0.000130657	0.000723604	FALSE	0.077255
1994	ibs	IBS	1.04362e-05	7.16366e-05	FALSE	0.426378
1994	loneliness	Loneliness/isolation	0.000169719		FALSE	0.00105119
1994	mcp	MCP (excluded, see README)	8.42814e-06	5.31955e-05	FALSE	0.464336
1994	mdd	MDD	6.43022e-05	0.000109598	FALSE	0.340233
1994	mecfs_all	ME/CFS (all-cases)	0.00028855	0.00119065	FALSE	0.000796957
1994	mecfs_inf	ME/CFS (infection-onset)	0.000236677	0.00131076	FALSE	0.00493706
1995	loneliness	Loneliness/isolation	4.27649e-05		FALSE	0.166072
1995	mdd	MDD	0.000748382	0.00127555	FALSE	2.58938e-06
1995	mecfs_all	ME/CFS (all-cases)	4.20816e-05	0.000173643	FALSE	0.275017
1995	mecfs_inf	ME/CFS (infection-onset)	3.49132e-05	0.000193356	FALSE	0.310946
1996	ibs	IBS	8.08517e-05	0.000554983	FALSE	0.0912423
1996	loneliness	Loneliness/isolation	5.15407e-05		FALSE	0.132927
1996	mdd	MDD	0.000315134	0.00053712	FALSE	0.0216994
1996	mecfs_all	ME/CFS (all-cases)	8.45536e-05	0.000348897	FALSE	0.13455
1997	ibs	IBS	0.000109657	0.000752711	FALSE	0.0206306
1997	loneliness	Loneliness/isolation	1.58114e-07		FALSE	0.483536
1998	ibs	IBS	9.9699e-05	0.000684355	FALSE	0.0538111
1998	loneliness	Loneliness/isolation	2.63406e-05		FALSE	0.278235
1998	mcp	MCP (excluded, see README)	0.000292435	0.00184575	FALSE	0.0136346
1998	mdd	MDD	0.000442032	0.000753407	FALSE	0.00338403
1998	mecfs_all	ME/CFS (all-cases)	5.98087e-05	0.000246791	FALSE	0.214328
1999	ibs	IBS	0.00018174	0.0012475	FALSE	0.00372378
1999	loneliness	Loneliness/isolation	0.000311244		FALSE	2.44915e-08
1999	mcp	MCP (excluded, see README)	0.000367089	0.00231694	FALSE	0.00471537
1999	mdd	MDD	0.000667333	0.00113741	FALSE	6.82785e-05
1999	mecfs_all	ME/CFS (all-cases)	0.000257187	0.00106124	FALSE	0.00163809
1999	mecfs_inf	ME/CFS (infection-onset)	0.000364604	0.00201925	FALSE	3.828e-05
2000	ibs	IBS	0.000197458	0.00135539	FALSE	0.00252996
2000	loneliness	Loneliness/isolation	0.000317757		FALSE	3.12361e-08
2000	mcp	MCP (excluded, see README)	0.000277898	0.00175399	FALSE	0.0259389
2000	mdd	MDD	9.62459e-05	0.000164043	FALSE	0.27261
2000	mecfs_all	ME/CFS (all-cases)	0.000212462	0.000876688	FALSE	0.00834984
2000	mecfs_inf	ME/CFS (infection-onset)	0.000151647	0.000839851	FALSE	0.0434187
2001	ibs	IBS	4.4316e-05	0.000304194	FALSE	0.244091
2001	loneliness	Loneliness/isolation	0.000202625		FALSE	0.000132866
2001	mcp	MCP (excluded, see README)	0.00036955	0.00233247	FALSE	0.00543365
2001	mdd	MDD	0.000284793	0.000485406	FALSE	0.0458716
2001	mecfs_inf	ME/CFS (infection-onset)	5.15883e-05	0.000285706	FALSE	0.266693
2002	loneliness	Loneliness/isolation	7.37963e-06		FALSE	0.429115
2002	mcp	MCP (excluded, see README)	0.000131037	0.000827061	FALSE	0.162151
2002	mdd	MDD	0.000189585	0.000323132	FALSE	0.120853
2002	mecfs_all	ME/CFS (all-cases)	0.000160841	0.000663685	FALSE	0.0288358
2002	mecfs_inf	ME/CFS (infection-onset)	0.00016665	0.000922942	FALSE	0.0272235
2003	ibs	IBS	7.70683e-05	0.000529013	FALSE	0.0707362
2003	mdd	MDD	0.000372522	0.000634933	FALSE	0.00351662
2004	loneliness	Loneliness/isolation	8.86542e-05		FALSE	0.0382489
2004	mcp	MCP (excluded, see README)	0.000539602	0.00340578	FALSE	9.33378e-05
2004	mdd	MDD	0.000437771	0.000746145	FALSE	0.00436925
2004	mecfs_all	ME/CFS (all-cases)	8.27514e-05	0.00034146	FALSE	0.150212
2004	mecfs_inf	ME/CFS (infection-onset)	0.000132537	0.000734015	FALSE	0.0569515
2005	ibs	IBS	0.000180036	0.0012358	FALSE	0.00557961
2005	loneliness	Loneliness/isolation	3.30736e-05		FALSE	0.255714
2005	mcp	MCP (excluded, see README)	0.000408352	0.00257737	FALSE	0.00307451
2005	mdd	MDD	0.000434415	0.000740425	FALSE	0.00736198
2005	mecfs_all	ME/CFS (all-cases)	6.23609e-05	0.000257322	FALSE	0.228573
2005	mecfs_inf	ME/CFS (infection-onset)	5.14803e-05	0.000285108	FALSE	0.271449
2006	ibs	IBS	0.00034006	0.00233424	FALSE	4.47925e-06
2006	loneliness	Loneliness/isolation	0.000146181		FALSE	0.00461331
2006	mcp	MCP (excluded, see README)	7.72377e-05	0.000487497	FALSE	0.287714
2006	mdd	MDD	0.000495416	0.000844396	FALSE	0.00336966
2006	mecfs_all	ME/CFS (all-cases)	2.16997e-05	8.95403e-05	FALSE	0.391973
2006	mecfs_inf	ME/CFS (infection-onset)	0.000107325	0.000594389	FALSE	0.116739
2007	ibs	IBS	0.000121317	0.000832747	FALSE	0.0280996
2007	loneliness	Loneliness/isolation	5.19417e-05		FALSE	0.136171
2007	mecfs_all	ME/CFS (all-cases)	0.00011368	0.00046908	FALSE	0.0764136
2007	mecfs_inf	ME/CFS (infection-onset)	5.60411e-05	0.000310367	FALSE	0.235558
2008	ibs	IBS	0.000233055	0.00159974	FALSE	0.000279262
2008	loneliness	Loneliness/isolation	0.000106619		FALSE	0.0163653
2008	mcp	MCP (excluded, see README)	0.000262528	0.00165698	FALSE	0.0250492
2008	mdd	MDD	0.0001956	0.000333384	FALSE	0.104185
2008	mecfs_all	ME/CFS (all-cases)	1.24126e-05	5.12184e-05	FALSE	0.425403
2009	ibs	IBS	0.000281755	0.00193403	FALSE	0.000161697
2009	loneliness	Loneliness/isolation	0.000182472		FALSE	0.00111519
2009	mcp	MCP (excluded, see README)	0.000549447	0.00346792	FALSE	0.000363744
2009	mdd	MDD	0.000355916	0.000606628	FALSE	0.0284677
2009	mecfs_all	ME/CFS (all-cases)	0.00015759	0.000650269	FALSE	0.0476557
2009	mecfs_inf	ME/CFS (infection-onset)	0.000219486	0.00121556	FALSE	0.0127966
2010	ibs	IBS	0.000209644	0.00143904	FALSE	0.00169911
2010	loneliness	Loneliness/isolation	0.000103883		FALSE	0.0262295
2010	mcp	MCP (excluded, see README)	0.000580246	0.00366231	FALSE	7.63688e-05
2010	mdd	MDD	0.000191517	0.000326424	FALSE	0.125929
2010	mecfs_all	ME/CFS (all-cases)	6.1387e-05	0.000253304	FALSE	0.231121
2010	mecfs_inf	ME/CFS (infection-onset)	0.000104372	0.000578032	FALSE	0.117082
2011	ibs	IBS	0.000224068	0.00153805	FALSE	0.00125658
2011	loneliness	Loneliness/isolation	0.000143824		FALSE	0.00545577
2011	mcp	MCP (excluded, see README)	5.64151e-05	0.000356072	FALSE	0.339227
2011	mdd	MDD	0.000563321	0.000960134	FALSE	0.0011415
2011	mecfs_all	ME/CFS (all-cases)	0.000284729	0.00117489	FALSE	0.00131356
2011	mecfs_inf	ME/CFS (infection-onset)	0.000300716	0.00166543	FALSE	0.000962945
2012	ibs	IBS	0.000152666	0.00104793	FALSE	0.011236
2012	loneliness	Loneliness/isolation	0.000133887		FALSE	0.00515744
2012	mdd	MDD	6.68112e-05	0.000113874	FALSE	0.32782
2012	mecfs_all	ME/CFS (all-cases)	0.000131896	0.000544249	FALSE	0.0564949
2012	mecfs_inf	ME/CFS (infection-onset)	0.000192416	0.00106564	FALSE	0.0135366
2013	ibs	IBS	2.10982e-05	0.000144823	FALSE	0.361555
2013	loneliness	Loneliness/isolation	3.31607e-05		FALSE	0.247057
2013	mcp	MCP (excluded, see README)	0.000337827	0.00213225	FALSE	0.00866513
2013	mdd	MDD	0.000305484	0.000520673	FALSE	0.0335611
2013	mecfs_all	ME/CFS (all-cases)	3.55439e-05	0.000146666	FALSE	0.32393
2014	ibs	IBS	0.000148122	0.00101674	FALSE	0.00470956
2014	loneliness	Loneliness/isolation	0.000125292		FALSE	0.0024194
2014	mcp	MCP (excluded, see README)	0.000223854	0.00141288	FALSE	0.0266719
2014	mdd	MDD	0.000171533	0.000292364	FALSE	0.0998982
2014	mecfs_all	ME/CFS (all-cases)	0.000103087	0.00042537	FALSE	0.0686511
2014	mecfs_inf	ME/CFS (infection-onset)	0.000239514	0.00132648	FALSE	0.000814871
2015	ibs	IBS	0.000222423	0.00152676	FALSE	0.000158951
2015	loneliness	Loneliness/isolation	3.07057e-05		FALSE	0.2314
2015	mcp	MCP (excluded, see README)	5.60601e-06	3.53832e-05	FALSE	0.467099
2015	mdd	MDD	1.6682e-05	2.8433e-05	FALSE	0.438896
2015	mecfs_all	ME/CFS (all-cases)	9.46527e-05	0.000390569	FALSE	0.094275
2016	ibs	IBS	6.59761e-06	4.52874e-05	FALSE	0.445455
2016	loneliness	Loneliness/isolation	0.000165084		FALSE	0.000740932
2016	mdd	MDD	0.000131557	0.000224229	FALSE	0.19409
2017	ibs	IBS	0.000206599	0.00141814	FALSE	0.00394772
2017	loneliness	Loneliness/isolation	8.82957e-05		FALSE	0.0639646
2017	mcp	MCP (excluded, see README)	9.235e-05	0.000582881	FALSE	0.268076
2017	mdd	MDD	0.0001489	0.000253788	FALSE	0.206361
2017	mecfs_all	ME/CFS (all-cases)	0.000117742	0.000485842	FALSE	0.10707
2017	mecfs_inf	ME/CFS (infection-onset)	6.64418e-05	0.000367968	FALSE	0.239817
2018	ibs	IBS	0.000301498	0.00206954	FALSE	5.23104e-05
2018	loneliness	Loneliness/isolation	0.000186569		FALSE	0.000768314
2018	mcp	MCP (excluded, see README)	0.000608755	0.00384224	FALSE	8.34713e-05
2018	mdd	MDD	0.000470318	0.000801618	FALSE	0.00599328
2018	mecfs_inf	ME/CFS (infection-onset)	1.33444e-05	7.39039e-05	FALSE	0.432226
2019	loneliness	Loneliness/isolation	1.50993e-05		FALSE	0.384798
2019	mcp	MCP (excluded, see README)	6.27138e-06	3.95828e-05	FALSE	0.473157
2019	mdd	MDD	0.000364864	0.00062188	FALSE	0.0264481
2019	mecfs_all	ME/CFS (all-cases)	0.000174324	0.000719319	FALSE	0.0344426
2019	mecfs_inf	ME/CFS (infection-onset)	0.000305568	0.0016923	FALSE	0.00129924
2020	ibs	IBS	0.0003221	0.00221097	FALSE	2.56407e-05
2020	loneliness	Loneliness/isolation	0.000202728		FALSE	0.000390907
2020	mcp	MCP (excluded, see README)	5.44681e-05	0.000343784	FALSE	0.350535
2020	mdd	MDD	0.000515394	0.000878447	FALSE	0.00354473
2020	mecfs_all	ME/CFS (all-cases)	0.00019562	0.000807194	FALSE	0.0207281
2020	mecfs_inf	ME/CFS (infection-onset)	0.000194869	0.00107922	FALSE	0.0232348
2021	ibs	IBS	0.000253103	0.00173735	FALSE	0.00096798
2021	loneliness	Loneliness/isolation	0.000139075		FALSE	0.0120545
2021	mcp	MCP (excluded, see README)	1.33764e-05	8.44274e-05	FALSE	0.4568
2021	mdd	MDD	0.000332196	0.0005662	FALSE	0.0448968
2022	ibs	IBS	0.000184055	0.00126339	FALSE	0.00912995
2022	loneliness	Loneliness/isolation	9.59234e-05		FALSE	0.0516979
2022	mcp	MCP (excluded, see README)	0.000676565	0.00427024	FALSE	3.47295e-05
2022	mecfs_all	ME/CFS (all-cases)	2.38682e-05	9.84881e-05	FALSE	0.39155
2022	mecfs_inf	ME/CFS (infection-onset)	3.21522e-05	0.000178066	FALSE	0.3616
2023	ibs	IBS	2.23581e-05	0.00015347	FALSE	0.368139
2023	loneliness	Loneliness/isolation	0.000155094		FALSE	0.0040364
2023	mcp	MCP (excluded, see README)	0.000729148	0.00460212	FALSE	5.52704e-06
2023	mdd	MDD	0.000417272	0.000711206	FALSE	0.0129286
2023	mecfs_all	ME/CFS (all-cases)	0.000405801	0.00167447	FALSE	2.70733e-05
2023	mecfs_inf	ME/CFS (infection-onset)	0.000248841	0.00137813	FALSE	0.00574837
2024	ibs	IBS	4.47486e-05	0.000307164	FALSE	0.211151
2024	loneliness	Loneliness/isolation	0.000149974		FALSE	0.000882226
2024	mcp	MCP (excluded, see README)	8.29657e-05	0.00052365	FALSE	0.236326
2024	mdd	MDD	0.00034436	0.000586934	FALSE	0.0108431
2025	loneliness	Loneliness/isolation	0.000110969		FALSE	0.0120841
2025	mcp	MCP (excluded, see README)	0.000547532	0.00345583	FALSE	4.85395e-05
2025	mdd	MDD	0.000545925	0.000930484	FALSE	0.000498546
2025	mecfs_all	ME/CFS (all-cases)	4.48196e-05	0.000184941	FALSE	0.273237
2025	mecfs_inf	ME/CFS (infection-onset)	0.00016376	0.000906935	FALSE	0.0232732
2026	ibs	IBS	0.000406443	0.00278991	FALSE	6.22401e-07
2026	loneliness	Loneliness/isolation	0.000193472		FALSE	0.000901553
2026	mcp	MCP (excluded, see README)	0.000451037	0.00284678	FALSE	0.00323112
2026	mdd	MDD	0.000521249	0.000888426	FALSE	0.00418565
2026	mecfs_all	ME/CFS (all-cases)	0.000293077	0.00120933	FALSE	0.00198487
2026	mecfs_inf	ME/CFS (infection-onset)	0.000168218	0.000931625	FALSE	0.046737
2027	ibs	IBS	0.000201443	0.00138275	FALSE	0.0069626
2027	loneliness	Loneliness/isolation	0.000454284		FALSE	4.02811e-11
2027	mcp	MCP (excluded, see README)	0.000197571	0.001247	FALSE	0.114565
2027	mdd	MDD	0.000874942	0.00149127	FALSE	2.16502e-05
2027	mecfs_all	ME/CFS (all-cases)	0.000270697	0.00111699	FALSE	0.00494738
2027	mecfs_inf	ME/CFS (infection-onset)	0.000171081	0.000947483	FALSE	0.0504712
2028	loneliness	Loneliness/isolation	0.000107499		FALSE	0.0258246
2028	mdd	MDD	0.000244886	0.000417388	FALSE	0.0822315
2029	mcp	MCP (excluded, see README)	8.08227e-05	0.000510124	FALSE	0.234567
2029	mdd	MDD	0.000285693	0.00048694	FALSE	0.0236641
2029	mecfs_all	ME/CFS (all-cases)	4.91457e-05	0.000202792	FALSE	0.235756
2029	mecfs_inf	ME/CFS (infection-onset)	2.08637e-05	0.000115547	FALSE	0.373238
2030	ibs	IBS	0.000161909	0.00111138	FALSE	0.00991241
2030	loneliness	Loneliness/isolation	8.26849e-05		FALSE	0.0569159
2030	mcp	MCP (excluded, see README)	0.00023658	0.00149321	FALSE	0.047561
2030	mdd	MDD	0.000529758	0.000902929	FALSE	0.00162803
2030	mecfs_all	ME/CFS (all-cases)	0.000275705	0.00113765	FALSE	0.00119151
2030	mecfs_inf	ME/CFS (infection-onset)	0.000356458	0.00197413	FALSE	8.41929e-05
2031	ibs	IBS	1.66843e-06	1.14525e-05	FALSE	0.479665
2031	loneliness	Loneliness/isolation	0.000299642		FALSE	4.55791e-07
2031	mcp	MCP (excluded, see README)	2.4467e-05	0.000154427	FALSE	0.423059
2031	mdd	MDD	0.000178559	0.000304339	FALSE	0.157708
2031	mecfs_all	ME/CFS (all-cases)	0.000530993	0.00219105	FALSE	8.74958e-08
2031	mecfs_inf	ME/CFS (infection-onset)	0.000445137	0.00246526	FALSE	5.85182e-06
2032	mdd	MDD	0.000247912	0.000422546	FALSE	0.00423072
2032	mecfs_all	ME/CFS (all-cases)	0.000882679	0.00364223	FALSE	1.40152e-34
2032	mecfs_inf	ME/CFS (infection-onset)	0.000661294	0.00366238	FALSE	2.11827e-23
2033	mdd	MDD	1.9887e-05	3.38957e-05	FALSE	0.410862
2033	mecfs_all	ME/CFS (all-cases)	8.21189e-05	0.00033885	FALSE	0.0683713
2033	mecfs_inf	ME/CFS (infection-onset)	9.08211e-05	0.000502986	FALSE	0.0548565
2034	mcp	MCP (excluded, see README)	7.74781e-05	0.000489015	FALSE	0.0332807
2034	mdd	MDD	0.000232877	0.000396919	FALSE	0.000704966
2034	mecfs_all	ME/CFS (all-cases)	0.00108857	0.00449181	FALSE	5.90624e-56
2034	mecfs_inf	ME/CFS (infection-onset)	0.000729041	0.00403758	FALSE	5.36911e-35
2035	ibs	IBS	0.000231619	0.00158988	FALSE	0.000891686
2035	loneliness	Loneliness/isolation	0.000175864		FALSE	0.00105774
2035	mcp	MCP (excluded, see README)	0.000159953	0.00100957	FALSE	0.133859
2035	mdd	MDD	0.000612446	0.00104386	FALSE	0.000685833
2035	mecfs_all	ME/CFS (all-cases)	0.0231078	0.0953505	FALSE	0
2035	mecfs_inf	ME/CFS (infection-onset)	0.0166758	0.092354	FALSE	0
2036	mcp	MCP (excluded, see README)	0.000114939	0.000725458	FALSE	0.124834
2036	mdd	MDD	0.000126798	0.000216118	FALSE	0.141824
2036	mecfs_all	ME/CFS (all-cases)	6.43948e-05	0.000265715	FALSE	0.144241
2036	mecfs_inf	ME/CFS (infection-onset)	8.89738e-05	0.000492755	FALSE	0.0802873
2037	ibs	IBS	7.7191e-05	0.000529855	FALSE	0.0970608
2037	mcp	MCP (excluded, see README)	4.45761e-05	0.000281349	FALSE	0.347232
2037	mdd	MDD	0.000242581	0.00041346	FALSE	0.0530833
2038	ibs	IBS	0.000625003	0.00429016	FALSE	6.01669e-13
2038	loneliness	Loneliness/isolation	0.000240243		FALSE	6.42883e-05
2038	mcp	MCP (excluded, see README)	0.000516134	0.00325766	FALSE	0.000950925
2038	mdd	MDD	0.000146902	0.000250383	FALSE	0.212026
2038	mecfs_all	ME/CFS (all-cases)	4.74159e-05	0.000195654	FALSE	0.301995
2038	mecfs_inf	ME/CFS (infection-onset)	3.33582e-05	0.000184745	FALSE	0.35703
2039	ibs	IBS	0.000365686	0.00251015	FALSE	4.80746e-06
2039	loneliness	Loneliness/isolation	0.000248674		FALSE	4.04808e-05
2039	mcp	MCP (excluded, see README)	0.000220993	0.00139483	FALSE	0.0812439
2039	mdd	MDD	8.61736e-05	0.000146876	FALSE	0.315272
2039	mecfs_all	ME/CFS (all-cases)	0.000356867	0.00147255	FALSE	0.0002633
2039	mecfs_inf	ME/CFS (infection-onset)	0.000434139	0.00240435	FALSE	2.40493e-05
2040	ibs	IBS	0.000276933	0.00190093	FALSE	8.21972e-05
2040	loneliness	Loneliness/isolation	7.06018e-05		FALSE	0.0890983
2040	mcp	MCP (excluded, see README)	0.000216457	0.0013662	FALSE	0.0646287
2040	mdd	MDD	0.000387488	0.000660442	FALSE	0.0136486
2040	mecfs_all	ME/CFS (all-cases)	0.000631351	0.00260517	FALSE	1.69742e-10
2040	mecfs_inf	ME/CFS (infection-onset)	0.000515423	0.00285452	FALSE	1.17245e-07
2041	ibs	IBS	0.000133179	0.000914169	FALSE	0.0355205
2041	loneliness	Loneliness/isolation	5.96071e-05		FALSE	0.140915
2041	mcp	MCP (excluded, see README)	5.16735e-05	0.000326145	FALSE	0.355823
2041	mdd	MDD	0.000537135	0.000915501	FALSE	0.00245408
2041	mecfs_all	ME/CFS (all-cases)	0.000169435	0.000699147	FALSE	0.0360135
2041	mecfs_inf	ME/CFS (infection-onset)	0.000127915	0.000708419	FALSE	0.0882679
2042	loneliness	Loneliness/isolation	0.000210457		FALSE	0.000138359
2042	mdd	MDD	0.000283693	0.000483531	FALSE	0.0537694
2042	mecfs_all	ME/CFS (all-cases)	0.000102678	0.000423682	FALSE	0.121816
2042	mecfs_inf	ME/CFS (infection-onset)	0.000150449	0.000833218	FALSE	0.0505646
2043	ibs	IBS	0.000116762	0.000801476	FALSE	0.0507004
2043	loneliness	Loneliness/isolation	0.000212019		FALSE	0.000147555
2043	mcp	MCP (excluded, see README)	0.000104326	0.000658468	FALSE	0.231618
2043	mdd	MDD	0.000593139	0.00101096	FALSE	0.000737151
2043	mecfs_all	ME/CFS (all-cases)	4.47457e-05	0.000184636	FALSE	0.299663
2043	mecfs_inf	ME/CFS (infection-onset)	4.63536e-05	0.000256716	FALSE	0.297282
2044	loneliness	Loneliness/isolation	0.000100738		FALSE	0.0390974
2044	mcp	MCP (excluded, see README)	0.00025043	0.00158063	FALSE	0.0517145
2044	mdd	MDD	0.000172082	0.000293299	FALSE	0.167619
2044	mecfs_all	ME/CFS (all-cases)	3.66107e-05	0.000151068	FALSE	0.336691
2044	mecfs_inf	ME/CFS (infection-onset)	0.000152437	0.000844227	FALSE	0.0560745
2045	ibs	IBS	2.75119e-05	0.000188847	FALSE	0.312154
2045	loneliness	Loneliness/isolation	6.88327e-05		FALSE	0.0709166
2045	mcp	MCP (excluded, see README)	0.000364335	0.00229955	FALSE	0.003079
2045	mdd	MDD	0.000371507	0.000633203	FALSE	0.00903674
2045	mecfs_all	ME/CFS (all-cases)	0.00017261	0.000712247	FALSE	0.0151494
2045	mecfs_inf	ME/CFS (infection-onset)	8.52985e-05	0.0004724	FALSE	0.135858
2046	ibs	IBS	8.70125e-05	0.000597272	FALSE	0.113061
2046	loneliness	Loneliness/isolation	0.000180843		FALSE	0.00110154
2046	mcp	MCP (excluded, see README)	0.000440178	0.00277825	FALSE	0.00270792
2046	mdd	MDD	0.000479963	0.000818058	FALSE	0.00546879
2046	mecfs_inf	ME/CFS (infection-onset)	0.00010051	0.000556644	FALSE	0.140432
2047	ibs	IBS	0.000128382	0.000881242	FALSE	0.0441164
2047	loneliness	Loneliness/isolation	4.68674e-06		FALSE	0.45682
2047	mcp	MCP (excluded, see README)	0.000419379	0.00264697	FALSE	0.00472973
2047	mdd	MDD	0.000345746	0.000589295	FALSE	0.0336789
2048	ibs	IBS	0.000222178	0.00152508	FALSE	0.00182453
2048	loneliness	Loneliness/isolation	0.000222614		FALSE	0.000113232
2048	mcp	MCP (excluded, see README)	0.000457468	0.00288738	FALSE	0.00205084
2048	mdd	MDD	0.000880387	0.00150055	FALSE	4.9845e-06
2049	ibs	IBS	0.00036331	0.00249384	FALSE	1.88909e-06
2049	loneliness	Loneliness/isolation	0.000260205		FALSE	7.85041e-06
2049	mcp	MCP (excluded, see README)	0.000398085	0.00251257	FALSE	0.00508743
2049	mdd	MDD	8.73338e-05	0.000148853	FALSE	0.301815
2050	ibs	IBS	0.000195611	0.00134271	FALSE	0.00233144
2050	loneliness	Loneliness/isolation	9.15841e-05		FALSE	0.0377784
2050	mdd	MDD	8.07831e-05	0.000137688	FALSE	0.30092
2051	ibs	IBS	7.50265e-05	0.000514998	FALSE	0.121706
2051	mdd	MDD	1.29133e-05	2.20097e-05	FALSE	0.456124
2052	ibs	IBS	3.14931e-05	0.000216175	FALSE	0.289052
2052	loneliness	Loneliness/isolation	7.89053e-05		FALSE	0.0472101
2052	mdd	MDD	0.000205792	0.000350756	FALSE	0.0860284
2053	ibs	IBS	0.000199022	0.00136613	FALSE	0.00105204
2053	loneliness	Loneliness/isolation	0.000178042		FALSE	0.000225129
2053	mcp	MCP (excluded, see README)	6.78954e-05	0.000428532	FALSE	0.284647
2053	mdd	MDD	0.000241745	0.000412034	FALSE	0.0588025
2053	mecfs_all	ME/CFS (all-cases)	1.83843e-06	7.58598e-06	FALSE	0.477656
2054	loneliness	Loneliness/isolation	0.000115272		FALSE	0.00217471
2054	mcp	MCP (excluded, see README)	8.17868e-05	0.000516209	FALSE	0.201155
2054	mdd	MDD	0.000418185	0.000712762	FALSE	0.00078093
2054	mecfs_inf	ME/CFS (infection-onset)	2.1356e-05	0.000118274	FALSE	0.352248
2055	ibs	IBS	0.000174841	0.00120014	FALSE	0.00590089
2055	loneliness	Loneliness/isolation	0.000195915		FALSE	0.000202119
2055	mdd	MDD	0.00115246	0.00196427	FALSE	1.02705e-09
2055	mecfs_all	ME/CFS (all-cases)	7.77997e-05	0.000321028	FALSE	0.174676
2055	mecfs_inf	ME/CFS (infection-onset)	3.91563e-05	0.000216855	FALSE	0.31506
2056	ibs	IBS	6.63025e-05	0.000455114	FALSE	0.0728473
2057	mcp	MCP (excluded, see README)	3.2685e-05	0.000206296	FALSE	0.383317
2058	ibs	IBS	0.000178567	0.00122572	FALSE	0.00562975
2058	loneliness	Loneliness/isolation	1.48544e-05		FALSE	0.376195
2058	mcp	MCP (excluded, see README)	5.54956e-05	0.000350269	FALSE	0.335736
2058	mdd	MDD	0.000208096	0.000354682	FALSE	0.107475
2058	mecfs_all	ME/CFS (all-cases)	2.71557e-05	0.000112054	FALSE	0.364761
2059	ibs	IBS	0.000123403	0.000847062	FALSE	0.0296526
2059	mcp	MCP (excluded, see README)	9.59868e-05	0.000605835	FALSE	0.228105
2059	mdd	MDD	0.000323871	0.000552011	FALSE	0.0247428
2059	mecfs_all	ME/CFS (all-cases)	9.81578e-06	4.05032e-05	FALSE	0.439669
2060	ibs	IBS	4.09361e-05	0.000280994	FALSE	0.239346
2060	loneliness	Loneliness/isolation	7.7616e-05		FALSE	0.0501329
2060	mcp	MCP (excluded, see README)	0.000202276	0.0012767	FALSE	0.0560082
2060	mdd	MDD	0.000201046	0.000342667	FALSE	0.0900886
2060	mecfs_all	ME/CFS (all-cases)	0.000101154	0.000417397	FALSE	0.0940655
2060	mecfs_inf	ME/CFS (infection-onset)	3.75061e-05	0.000207716	FALSE	0.30502
2061	ibs	IBS	3.92062e-05	0.00026912	FALSE	0.262539
2061	loneliness	Loneliness/isolation	1.65553e-05		FALSE	0.358137
2061	mcp	MCP (excluded, see README)	7.35652e-05	0.000464318	FALSE	0.282607
2061	mdd	MDD	0.000241058	0.000410863	FALSE	0.0684545
2061	mecfs_all	ME/CFS (all-cases)	4.674e-05	0.000192865	FALSE	0.275599
2062	ibs	IBS	0.000166164	0.00114058	FALSE	0.00340723
2062	loneliness	Loneliness/isolation	1.37943e-05		FALSE	0.365736
2062	mcp	MCP (excluded, see README)	8.68114e-05	0.000547923	FALSE	0.227952
2062	mdd	MDD	2.70899e-05	4.61725e-05	FALSE	0.412232
2062	mecfs_all	ME/CFS (all-cases)	3.27998e-05	0.000135343	FALSE	0.316596
2062	mecfs_inf	ME/CFS (infection-onset)	1.538e-05	8.51773e-05	FALSE	0.405692
2063	ibs	IBS	0.000242237	0.00166277	FALSE	0.0010411
2063	loneliness	Loneliness/isolation	0.000127496		FALSE	0.0156701
2063	mcp	MCP (excluded, see README)	0.000351937	0.0022213	FALSE	0.0140081
2063	mdd	MDD	3.60966e-05	6.15236e-05	FALSE	0.412713
2063	mecfs_all	ME/CFS (all-cases)	0.000158098	0.000652366	FALSE	0.0502132
2063	mecfs_inf	ME/CFS (infection-onset)	9.83714e-05	0.0005448	FALSE	0.152434
2064	ibs	IBS	4.30332e-05	0.000295389	FALSE	0.266604
2064	loneliness	Loneliness/isolation	8.76497e-05		FALSE	0.0593485
2064	mcp	MCP (excluded, see README)	0.000241721	0.00152566	FALSE	0.0557959
2064	mecfs_all	ME/CFS (all-cases)	4.85557e-05	0.000200357	FALSE	0.289569
2065	ibs	IBS	9.74363e-06	6.68823e-05	FALSE	0.434796
2065	loneliness	Loneliness/isolation	0.000208801		FALSE	0.000219057
2065	mcp	MCP (excluded, see README)	0.000181661	0.00114658	FALSE	0.111326
2065	mdd	MDD	0.000299825	0.000511027	FALSE	0.0494852
2065	mecfs_inf	ME/CFS (infection-onset)	3.54659e-05	0.000196417	FALSE	0.341799
2066	ibs	IBS	3.65621e-05	0.00025097	FALSE	0.299008
2066	loneliness	Loneliness/isolation	0.000112025		FALSE	0.0261319
2066	mcp	MCP (excluded, see README)	0.000304406	0.0019213	FALSE	0.0254768
2066	mdd	MDD	0.00055505	0.000946036	FALSE	0.00188193
2066	mecfs_all	ME/CFS (all-cases)	0.000220291	0.000908994	FALSE	0.011147
2066	mecfs_inf	ME/CFS (infection-onset)	3.09077e-06	1.71173e-05	FALSE	0.476407
2067	ibs	IBS	0.000115549	0.000793153	FALSE	0.0558635
2067	loneliness	Loneliness/isolation	0.000237465		FALSE	4.06013e-05
2067	mcp	MCP (excluded, see README)	6.19997e-05	0.00039132	FALSE	0.329637
2067	mdd	MDD	0.000682984	0.00116409	FALSE	0.000198847
2067	mecfs_all	ME/CFS (all-cases)	0.000127955	0.000527986	FALSE	0.0822753
2067	mecfs_inf	ME/CFS (infection-onset)	0.000158117	0.000875684	FALSE	0.0480751
2068	loneliness	Loneliness/isolation	4.49814e-05		FALSE	0.175614
2068	mdd	MDD	0.000230474	0.000392823	FALSE	0.0753999
2068	mecfs_all	ME/CFS (all-cases)	0.000121989	0.000503367	FALSE	0.0685615
2068	mecfs_inf	ME/CFS (infection-onset)	0.000257217	0.00142452	FALSE	0.00178593
2069	ibs	IBS	3.47519e-05	0.000238544	FALSE	0.2942
2069	loneliness	Loneliness/isolation	0.000234877		FALSE	2.09931e-05
2069	mdd	MDD	0.000227068	0.000387018	FALSE	0.0922664
2069	mecfs_all	ME/CFS (all-cases)	0.00011187	0.000461615	FALSE	0.0978107
2069	mecfs_inf	ME/CFS (infection-onset)	0.000174877	0.000968506	FALSE	0.0267259
2070	ibs	IBS	9.21389e-05	0.000632461	FALSE	0.0958569
2070	loneliness	Loneliness/isolation	0.000110695		FALSE	0.0239066
2070	mcp	MCP (excluded, see README)	0.000677806	0.00427807	FALSE	1.31258e-05
2070	mdd	MDD	0.00115158	0.00196277	FALSE	6.4204e-09
2070	mecfs_all	ME/CFS (all-cases)	0.000153559	0.000633638	FALSE	0.0465659
2070	mecfs_inf	ME/CFS (infection-onset)	0.000163035	0.00090292	FALSE	0.0408382
2071	ibs	IBS	0.000297041	0.00203896	FALSE	7.01993e-05
2071	loneliness	Loneliness/isolation	0.00014088		FALSE	0.00756307
2071	mcp	MCP (excluded, see README)	0.000597892	0.00377368	FALSE	0.000114929
2071	mdd	MDD	0.000228069	0.000388725	FALSE	0.103048
2071	mecfs_all	ME/CFS (all-cases)	0.000283983	0.00117181	FALSE	0.00174102
2071	mecfs_inf	ME/CFS (infection-onset)	4.65773e-06	2.57955e-05	FALSE	0.469451
2072	ibs	IBS	0.000437479	0.00300295	FALSE	1.77996e-07
2072	loneliness	Loneliness/isolation	0.000307763		FALSE	1.43848e-06
2072	mcp	MCP (excluded, see README)	0.000135963	0.000858151	FALSE	0.195237
2072	mdd	MDD	0.000519234	0.000884991	FALSE	0.00525658
2073	ibs	IBS	0.000100894	0.000692559	FALSE	0.0796461
2073	loneliness	Loneliness/isolation	1.53636e-05		FALSE	0.379437
2073	mecfs_all	ME/CFS (all-cases)	3.20002e-05	0.000132043	FALSE	0.352241
2073	mecfs_inf	ME/CFS (infection-onset)	8.1843e-05	0.000453263	FALSE	0.184873
2074	mcp	MCP (excluded, see README)	0.000606637	0.00382888	FALSE	3.24032e-06
2074	mdd	MDD	0.000345746	0.000589296	FALSE	0.010541
2075	ibs	IBS	5.69455e-05	0.000390886	FALSE	0.173827
2075	loneliness	Loneliness/isolation	0.000225698		FALSE	1.06702e-05
2075	mcp	MCP (excluded, see README)	0.000709985	0.00448117	FALSE	5.86457e-07
2075	mdd	MDD	0.000276643	0.000471516	FALSE	0.0395822
2075	mecfs_all	ME/CFS (all-cases)	0.000222072	0.000916343	FALSE	0.00386414
2075	mecfs_inf	ME/CFS (infection-onset)	9.19002e-05	0.000508962	FALSE	0.125639
2076	ibs	IBS	0.000136719	0.000938469	FALSE	0.0240236
2076	loneliness	Loneliness/isolation	6.81412e-05		FALSE	0.0953315
2076	mcp	MCP (excluded, see README)	0.000563721	0.00355801	FALSE	0.000107735
2076	mdd	MDD	0.000182357	0.000310813	FALSE	0.137356
2077	ibs	IBS	0.000129082	0.000886044	FALSE	0.010019
2077	mdd	MDD	0.000116282	0.000198193	FALSE	0.181918
2078	ibs	IBS	1.08371e-06	7.43883e-06	FALSE	0.478736
2078	loneliness	Loneliness/isolation	0.000192326		FALSE	3.87218e-05
2078	mcp	MCP (excluded, see README)	0.000181952	0.00114841	FALSE	0.064464
2078	mecfs_inf	ME/CFS (infection-onset)	3.76333e-05	0.000208421	FALSE	0.29407
2079	ibs	IBS	7.5252e-05	0.000516546	FALSE	0.104387
2079	mcp	MCP (excluded, see README)	9.17163e-05	0.000578881	FALSE	0.224113
2079	mdd	MDD	6.55691e-05	0.000111757	FALSE	0.319015
2079	mecfs_inf	ME/CFS (infection-onset)	2.11276e-05	0.000117009	FALSE	0.380663
2080	loneliness	Loneliness/isolation	0.000205947		FALSE	6.83264e-05
2080	mcp	MCP (excluded, see README)	0.000317129	0.00200161	FALSE	0.0111908
2080	mdd	MDD	0.000456499	0.000778064	FALSE	0.00339143
2080	mecfs_all	ME/CFS (all-cases)	0.000294235	0.00121411	FALSE	0.000409664
2080	mecfs_inf	ME/CFS (infection-onset)	0.000130208	0.000721117	FALSE	0.061392
2081	ibs	IBS	0.000218276	0.00149829	FALSE	0.00148154
2081	loneliness	Loneliness/isolation	0.000143402		FALSE	0.0052689
2081	mecfs_all	ME/CFS (all-cases)	9.82084e-05	0.000405241	FALSE	0.131819
2081	mecfs_inf	ME/CFS (infection-onset)	3.63118e-05	0.000201102	FALSE	0.333707
2082	ibs	IBS	0.000193738	0.00132986	FALSE	0.0039749
2082	loneliness	Loneliness/isolation	0.000217646		FALSE	9.27973e-05
2082	mcp	MCP (excluded, see README)	0.000329934	0.00208243	FALSE	0.0140315
2082	mdd	MDD	0.000528472	0.000900737	FALSE	0.00204094
2082	mecfs_all	ME/CFS (all-cases)	0.000396105	0.00163446	FALSE	2.2614e-05
2082	mecfs_inf	ME/CFS (infection-onset)	0.000256104	0.00141836	FALSE	0.00360695
2083	ibs	IBS	0.000148847	0.00102172	FALSE	0.0122464
2083	loneliness	Loneliness/isolation	6.38053e-05		FALSE	0.0974932
2083	mcp	MCP (excluded, see README)	0.000386854	0.00244169	FALSE	0.00295415
2083	mdd	MDD	0.000167661	0.000285764	FALSE	0.143648
2083	mecfs_all	ME/CFS (all-cases)	0.000148699	0.000613584	FALSE	0.0367469
2083	mecfs_inf	ME/CFS (infection-onset)	0.000115158	0.000637767	FALSE	0.0837753
2084	ibs	IBS	5.82107e-05	0.000399571	FALSE	0.163241
2084	mcp	MCP (excluded, see README)	0.00011806	0.000745153	FALSE	0.169841
2084	mdd	MDD	3.41237e-05	5.81611e-05	FALSE	0.397368
2085	ibs	IBS	0.000120666	0.00082828	FALSE	0.0117853
2085	mdd	MDD	0.000301254	0.000513462	FALSE	0.0121755
2086	ibs	IBS	0.00022063	0.00151445	FALSE	0.000672836
2086	mcp	MCP (excluded, see README)	6.95456e-05	0.000438947	FALSE	0.291881
2086	mdd	MDD	0.00044615	0.000760426	FALSE	0.0043649
2087	ibs	IBS	0.000193251	0.00132651	FALSE	0.0033283
2087	loneliness	Loneliness/isolation	0.000121222		FALSE	0.0126661
2087	mcp	MCP (excluded, see README)	0.000107737	0.000679996	FALSE	0.216357
2087	mdd	MDD	0.000287949	0.000490784	FALSE	0.047217
2087	mecfs_all	ME/CFS (all-cases)	5.68141e-05	0.000234434	FALSE	0.247535
2087	mecfs_inf	ME/CFS (infection-onset)	8.77231e-05	0.000485828	FALSE	0.156811
2088	mcp	MCP (excluded, see README)	7.15121e-05	0.000451359	FALSE	0.31677
2089	ibs	IBS	0.000135821	0.000932301	FALSE	0.0366854
2089	mcp	MCP (excluded, see README)	9.99241e-05	0.000630686	FALSE	0.252859
2089	mdd	MDD	0.000296088	0.000504658	FALSE	0.0587579
2089	mecfs_all	ME/CFS (all-cases)	0.000346984	0.00143177	FALSE	0.000316703
2089	mecfs_inf	ME/CFS (infection-onset)	0.000218107	0.00120792	FALSE	0.0147356
2090	ibs	IBS	4.33845e-06	2.978e-05	FALSE	0.461895
2090	loneliness	Loneliness/isolation	5.85702e-05		FALSE	0.123768
2090	mcp	MCP (excluded, see README)	0.000159606	0.00100738	FALSE	0.121844
2090	mdd	MDD	0.000500475	0.000853018	FALSE	0.00207554
2090	mecfs_inf	ME/CFS (infection-onset)	1.75544e-05	9.722e-05	FALSE	0.407244
2091	ibs	IBS	0.000157385	0.00108033	FALSE	0.0202394
2091	loneliness	Loneliness/isolation	0.000140236		FALSE	0.00961441
2091	mdd	MDD	0.000285555	0.000486704	FALSE	0.0647903
2092	ibs	IBS	0.000118962	0.000816583	FALSE	0.0588349
2092	loneliness	Loneliness/isolation	8.75896e-05		FALSE	0.0675556
2092	mcp	MCP (excluded, see README)	0.000442522	0.00279304	FALSE	0.00354481
2092	mdd	MDD	0.000519371	0.000885224	FALSE	0.00408971
2092	mecfs_inf	ME/CFS (infection-onset)	9.79676e-05	0.000542564	FALSE	0.156105
2093	ibs	IBS	0.000298799	0.00205102	FALSE	9.89156e-05
2093	loneliness	Loneliness/isolation	0.000188017		FALSE	0.00102776
2093	mcp	MCP (excluded, see README)	0.000136797	0.000863417	FALSE	0.185338
2093	mdd	MDD	0.000375428	0.000639886	FALSE	0.0244199
2093	mecfs_all	ME/CFS (all-cases)	4.25922e-05	0.00017575	FALSE	0.318058
2093	mecfs_inf	ME/CFS (infection-onset)	2.98039e-05	0.00016506	FALSE	0.369471
2094	ibs	IBS	0.00044093	0.00302664	FALSE	1.26803e-07
2094	loneliness	Loneliness/isolation	0.00012821		FALSE	0.0178667
2094	mcp	MCP (excluded, see README)	0.000535	0.00337673	FALSE	0.00081356
2094	mdd	MDD	0.000427846	0.000729228	FALSE	0.0151182
2094	mecfs_all	ME/CFS (all-cases)	6.07835e-05	0.000250813	FALSE	0.260429
2094	mecfs_inf	ME/CFS (infection-onset)	0.000239954	0.00132891	FALSE	0.0103335
2095	ibs	IBS	0.000162344	0.00111436	FALSE	0.0188026
2095	loneliness	Loneliness/isolation	0.000277862		FALSE	7.38436e-06
2095	mdd	MDD	0.000423895	0.000722494	FALSE	0.0154174
2095	mecfs_all	ME/CFS (all-cases)	0.000157611	0.000650358	FALSE	0.0542369
2095	mecfs_inf	ME/CFS (infection-onset)	0.000241641	0.00133825	FALSE	0.0093119
2096	ibs	IBS	0.000303949	0.00208637	FALSE	9.2495e-05
2096	loneliness	Loneliness/isolation	0.000480716		FALSE	8.86843e-13
2096	mcp	MCP (excluded, see README)	9.3085e-05	0.00058752	FALSE	0.269754
2096	mdd	MDD	0.000896379	0.0015278	FALSE	7.30975e-06
2096	mecfs_all	ME/CFS (all-cases)	0.00021561	0.000889678	FALSE	0.015057
2096	mecfs_inf	ME/CFS (infection-onset)	8.51042e-05	0.000471324	FALSE	0.189354
2097	ibs	IBS	1.35032e-05	9.26886e-05	FALSE	0.414545
2097	loneliness	Loneliness/isolation	0.000151965		FALSE	0.00447539
2097	mcp	MCP (excluded, see README)	0.000166373	0.00105009	FALSE	0.132034
2097	mdd	MDD	0.00047692	0.000812871	FALSE	0.00551614
2097	mecfs_all	ME/CFS (all-cases)	0.000319983	0.00132036	FALSE	0.000538689
2097	mecfs_inf	ME/CFS (infection-onset)	0.000300664	0.00166514	FALSE	0.00123266
2098	ibs	IBS	0.000234602	0.00161036	FALSE	0.00145509
2098	loneliness	Loneliness/isolation	0.000248527		FALSE	3.54759e-05
2098	mcp	MCP (excluded, see README)	0.000351255	0.002217	FALSE	0.0144709
2098	mdd	MDD	0.000749275	0.00127708	FALSE	0.00010948
2098	mecfs_all	ME/CFS (all-cases)	0.000238043	0.000982247	FALSE	0.0081007
2098	mecfs_inf	ME/CFS (infection-onset)	0.000169778	0.000940263	FALSE	0.0431734
2099	ibs	IBS	8.21733e-06	5.64055e-05	FALSE	0.440106
2099	loneliness	Loneliness/isolation	8.42639e-05		FALSE	0.0561332
2099	mcp	MCP (excluded, see README)	0.00025553	0.00161281	FALSE	0.0383249
2099	mdd	MDD	0.000469418	0.000800083	FALSE	0.004221
2099	mecfs_all	ME/CFS (all-cases)	0.000206483	0.000852018	FALSE	0.0108096
2099	mecfs_inf	ME/CFS (infection-onset)	0.000168066	0.000930785	FALSE	0.031609
2100	loneliness	Loneliness/isolation	4.86524e-05		FALSE	0.174754
2100	mcp	MCP (excluded, see README)	0.000575419	0.00363184	FALSE	0.000101926
2100	mdd	MDD	0.000598488	0.00102007	FALSE	0.000537546
2101	ibs	IBS	1.62313e-05	0.000111415	FALSE	0.403335
2101	loneliness	Loneliness/isolation	0.000174466		FALSE	0.00201203
2101	mcp	MCP (excluded, see README)	0.000402626	0.00254123	FALSE	0.006476
2101	mdd	MDD	4.81614e-05	8.20871e-05	FALSE	0.388272
2101	mecfs_all	ME/CFS (all-cases)	9.54211e-06	3.9374e-05	FALSE	0.449531
2101	mecfs_inf	ME/CFS (infection-onset)	2.6918e-05	0.000149077	FALSE	0.380683
2102	ibs	IBS	0.000133146	0.000913942	FALSE	0.038826
2102	loneliness	Loneliness/isolation	0.000222898		FALSE	0.000146648
2102	mcp	MCP (excluded, see README)	0.000515726	0.00325508	FALSE	0.000837044
2102	mdd	MDD	0.000359332	0.000612452	FALSE	0.0310707
2102	mecfs_all	ME/CFS (all-cases)	4.6777e-05	0.000193017	FALSE	0.301679
2102	mecfs_inf	ME/CFS (infection-onset)	4.4061e-05	0.000244018	FALSE	0.315081
2103	ibs	IBS	0.000438733	0.00301155	FALSE	3.07322e-08
2103	loneliness	Loneliness/isolation	0.000120267		FALSE	0.0176642
2103	mcp	MCP (excluded, see README)	0.000279728	0.00176554	FALSE	0.0337199
2103	mecfs_all	ME/CFS (all-cases)	0.000164711	0.000679652	FALSE	0.0388279
2103	mecfs_inf	ME/CFS (infection-onset)	2.36741e-05	0.000131112	FALSE	0.389384
2104	ibs	IBS	0.000229549	0.00157567	FALSE	0.00207492
2104	loneliness	Loneliness/isolation	0.000142104		FALSE	0.0098872
2104	mcp	MCP (excluded, see README)	0.000655585	0.00413782	FALSE	6.55587e-05
2104	mdd	MDD	0.000426775	0.000727403	FALSE	0.015611
2104	mecfs_all	ME/CFS (all-cases)	0.000165677	0.000683641	FALSE	0.0466402
2104	mecfs_inf	ME/CFS (infection-onset)	0.000347772	0.00192603	FALSE	0.000498535
2105	ibs	IBS	5.72703e-05	0.000393116	FALSE	0.21736
2105	loneliness	Loneliness/isolation	0.000106516		FALSE	0.036078
2105	mcp	MCP (excluded, see README)	0.000404072	0.00255036	FALSE	0.00668163
2105	mdd	MDD	0.000213831	0.000364456	FALSE	0.127727
2105	mecfs_all	ME/CFS (all-cases)	6.29748e-06	2.59855e-05	FALSE	0.463466
2105	mecfs_inf	ME/CFS (infection-onset)	8.62017e-05	0.000477402	FALSE	0.185445
2106	ibs	IBS	0.000284584	0.00195345	FALSE	0.000240901
2106	loneliness	Loneliness/isolation	2.32025e-06		FALSE	0.474143
2106	mcp	MCP (excluded, see README)	0.00079754	0.00503379	FALSE	2.54141e-06
2106	mdd	MDD	0.000199173	0.000339474	FALSE	0.146411
2106	mecfs_inf	ME/CFS (infection-onset)	3.81689e-05	0.000211387	FALSE	0.341173
2107	ibs	IBS	0.000235463	0.00161627	FALSE	0.0016101
2107	loneliness	Loneliness/isolation	0.000209133		FALSE	0.000406126
2107	mcp	MCP (excluded, see README)	0.000854975	0.0053963	FALSE	5.39136e-07
2107	mdd	MDD	0.000861311	0.00146803	FALSE	1.51752e-05
2107	mecfs_all	ME/CFS (all-cases)	0.000330811	0.00136504	FALSE	0.000646144
2107	mecfs_inf	ME/CFS (infection-onset)	0.00026353	0.00145948	FALSE	0.00531194
2108	ibs	IBS	5.953e-05	0.000408627	FALSE	0.198887
2108	loneliness	Loneliness/isolation	0.000248266		FALSE	2.14303e-05
2108	mcp	MCP (excluded, see README)	0.000283288	0.00178802	FALSE	0.0325012
2108	mdd	MDD	0.00063428	0.00108108	FALSE	0.000476771
2108	mecfs_all	ME/CFS (all-cases)	0.000114689	0.000473245	FALSE	0.105793
2108	mecfs_inf	ME/CFS (infection-onset)	0.000157701	0.00087338	FALSE	0.048983
2109	ibs	IBS	2.81218e-05	0.000193034	FALSE	0.334294
2109	loneliness	Loneliness/isolation	0.000284113		FALSE	1.25015e-06
2109	mcp	MCP (excluded, see README)	0.000445631	0.00281266	FALSE	0.00200485
2109	mdd	MDD	0.000321722	0.000548349	FALSE	0.0362019
2109	mecfs_all	ME/CFS (all-cases)	0.000344036	0.00141961	FALSE	0.000184614
2109	mecfs_inf	ME/CFS (infection-onset)	0.000116983	0.000647877	FALSE	0.100916
2110	ibs	IBS	7.14546e-05	0.000490479	FALSE	0.149742
2110	loneliness	Loneliness/isolation	9.15761e-05		FALSE	0.0470799
2110	mcp	MCP (excluded, see README)	2.96887e-05	0.000187385	FALSE	0.407891
2110	mdd	MDD	0.000340387	0.000580161	FALSE	0.02797
2110	mecfs_all	ME/CFS (all-cases)	2.99656e-05	0.000123648	FALSE	0.357423
2110	mecfs_inf	ME/CFS (infection-onset)	0.000236067	0.00130739	FALSE	0.00642777
2111	ibs	IBS	5.78345e-06	3.96989e-05	FALSE	0.45688
2111	loneliness	Loneliness/isolation	0.000118769		FALSE	0.0186245
2111	mcp	MCP (excluded, see README)	0.000283834	0.00179146	FALSE	0.0316766
2111	mdd	MDD	0.000200746	0.000342155	FALSE	0.130034
2111	mecfs_inf	ME/CFS (infection-onset)	5.01258e-05	0.000277607	FALSE	0.287113
2112	ibs	IBS	9.07336e-05	0.000622814	FALSE	0.0912288
2112	loneliness	Loneliness/isolation	3.46806e-06		FALSE	0.462131
2112	mcp	MCP (excluded, see README)	0.000244057	0.0015404	FALSE	0.0452386
2112	mdd	MDD	0.000169256	0.000288482	FALSE	0.156826
2113	ibs	IBS	6.12993e-06	4.20772e-05	FALSE	0.445494
2113	loneliness	Loneliness/isolation	4.59386e-05		FALSE	0.154231
2113	mdd	MDD	0.000664828	0.00113314	FALSE	2.54673e-05
2113	mecfs_all	ME/CFS (all-cases)	6.37859e-05	0.000263202	FALSE	0.193509
2113	mecfs_inf	ME/CFS (infection-onset)	0.000101165	0.000560271	FALSE	0.095625
2114	loneliness	Loneliness/isolation	0.000112111		FALSE	0.0234138
2114	mcp	MCP (excluded, see README)	0.000418154	0.00263924	FALSE	0.00361688
2114	mdd	MDD	0.00052291	0.000891256	FALSE	0.00268457
2114	mecfs_inf	ME/CFS (infection-onset)	0.000162237	0.0008985	FALSE	0.0427199
2115	ibs	IBS	0.00024767	0.00170006	FALSE	0.000424974
2115	loneliness	Loneliness/isolation	0.000186379		FALSE	0.000565892
2115	mcp	MCP (excluded, see README)	7.52458e-05	0.000474925	FALSE	0.292349
2115	mdd	MDD	7.92826e-06	1.35131e-05	FALSE	0.4705
2115	mecfs_all	ME/CFS (all-cases)	0.000275946	0.00113865	FALSE	0.00161814
2115	mecfs_inf	ME/CFS (infection-onset)	0.000245344	0.00135877	FALSE	0.00479997
2116	ibs	IBS	0.000104908	0.000720109	FALSE	0.0705724
2116	loneliness	Loneliness/isolation	0.000191033		FALSE	0.000531703
2116	mcp	MCP (excluded, see README)	0.000259309	0.00163667	FALSE	0.0421987
2116	mdd	MDD	0.0002901	0.000494451	FALSE	0.0541018
2116	mecfs_inf	ME/CFS (infection-onset)	3.3013e-05	0.000182833	FALSE	0.349827
2117	ibs	IBS	0.000302666	0.00207757	FALSE	4.73886e-05
2117	loneliness	Loneliness/isolation	0.000169092		FALSE	0.00185602
2117	mcp	MCP (excluded, see README)	0.000470933	0.00297236	FALSE	0.00141816
2117	mdd	MDD	0.00106276	0.00181139	FALSE	6.59782e-08
2117	mecfs_inf	ME/CFS (infection-onset)	0.000118864	0.000658294	FALSE	0.100994
2118	ibs	IBS	0.000160927	0.00110464	FALSE	0.0143449
2118	loneliness	Loneliness/isolation	0.000149963		FALSE	0.00460679
2118	mcp	MCP (excluded, see README)	5.68726e-05	0.00035896	FALSE	0.34081
2118	mdd	MDD	0.000180097	0.000306961	FALSE	0.154205
2118	mecfs_inf	ME/CFS (infection-onset)	0.000104286	0.000577555	FALSE	0.129134
2119	ibs	IBS	9.94484e-05	0.000682635	FALSE	0.0799327
2119	loneliness	Loneliness/isolation	0.000223711		FALSE	7.38984e-05
2119	mcp	MCP (excluded, see README)	0.000360547	0.00227565	FALSE	0.00911512
2119	mdd	MDD	0.000929513	0.00158428	FALSE	1.19155e-06
2119	mecfs_all	ME/CFS (all-cases)	0.000361337	0.001491	FALSE	0.000100329
2119	mecfs_inf	ME/CFS (infection-onset)	0.000437455	0.00242272	FALSE	7.36876e-06
2120	ibs	IBS	4.68913e-06	3.21872e-05	FALSE	0.462569
2120	loneliness	Loneliness/isolation	0.000108964		FALSE	0.0261156
2120	mcp	MCP (excluded, see README)	0.00030478	0.00192366	FALSE	0.0224397
2120	mdd	MDD	0.000439161	0.000748513	FALSE	0.0087301
2120	mecfs_all	ME/CFS (all-cases)	0.000138054	0.000569657	FALSE	0.0653084
2120	mecfs_inf	ME/CFS (infection-onset)	0.000243464	0.00134835	FALSE	0.00582456
2121	ibs	IBS	6.21081e-05	0.000426324	FALSE	0.187142
2121	loneliness	Loneliness/isolation	0.000222522		FALSE	9.36658e-05
2121	mcp	MCP (excluded, see README)	9.58211e-05	0.000604789	FALSE	0.252298
2121	mdd	MDD	0.000300271	0.000511788	FALSE	0.0485177
2122	ibs	IBS	0.000297159	0.00203976	FALSE	4.97789e-05
2122	loneliness	Loneliness/isolation	4.00991e-05		FALSE	0.223592
2122	mcp	MCP (excluded, see README)	0.000248794	0.0015703	FALSE	0.047473
2122	mdd	MDD	0.00048381	0.000824614	FALSE	0.00452727
2122	mecfs_all	ME/CFS (all-cases)	8.55528e-05	0.00035302	FALSE	0.16645
2123	loneliness	Loneliness/isolation	7.77987e-05		FALSE	0.0819975
2123	mcp	MCP (excluded, see README)	0.000322902	0.00203804	FALSE	0.0184588
2123	mdd	MDD	0.000677343	0.00115448	FALSE	0.000245562
2123	mecfs_all	ME/CFS (all-cases)	0.000104625	0.000431719	FALSE	0.126108
2123	mecfs_inf	ME/CFS (infection-onset)	4.92828e-05	0.000272938	FALSE	0.29103
2124	ibs	IBS	0.000115092	0.000790016	FALSE	0.0636728
2124	loneliness	Loneliness/isolation	0.000201678		FALSE	0.000520349
2124	mcp	MCP (excluded, see README)	0.000105807	0.000667819	FALSE	0.242111
2124	mdd	MDD	0.000408569	0.000696371	FALSE	0.016994
2124	mecfs_inf	ME/CFS (infection-onset)	6.19076e-05	0.000342857	FALSE	0.255479
2125	loneliness	Loneliness/isolation	0.000225654		FALSE	5.02667e-05
2125	mcp	MCP (excluded, see README)	0.00019157	0.00120912	FALSE	0.0921664
2125	mdd	MDD	0.000188872	0.000321917	FALSE	0.134366
2125	mecfs_all	ME/CFS (all-cases)	5.88338e-05	0.000242768	FALSE	0.244495
2125	mecfs_inf	ME/CFS (infection-onset)	0.00016152	0.000894528	FALSE	0.0391152
2126	ibs	IBS	0.00019825	0.00136083	FALSE	0.00658529
2126	loneliness	Loneliness/isolation	5.1731e-05		FALSE	0.187758
2126	mcp	MCP (excluded, see README)	0.000764479	0.00482512	FALSE	6.48322e-06
2126	mdd	MDD	0.000245568	0.000418551	FALSE	0.101173
2126	mecfs_all	ME/CFS (all-cases)	0.000233822	0.00096483	FALSE	0.0106824
2126	mecfs_inf	ME/CFS (infection-onset)	0.00052068	0.00288363	FALSE	1.23075e-06
2127	ibs	IBS	0.000135878	0.000932692	FALSE	0.0284634
2127	loneliness	Loneliness/isolation	0.000223468		FALSE	6.59847e-05
2127	mcp	MCP (excluded, see README)	0.000730824	0.0046127	FALSE	2.82155e-06
2127	mdd	MDD	0.000595148	0.00101438	FALSE	0.00074893
2127	mecfs_all	ME/CFS (all-cases)	0.000108318	0.000446957	FALSE	0.111118
2127	mecfs_inf	ME/CFS (infection-onset)	0.000110614	0.000612605	FALSE	0.111216
2128	loneliness	Loneliness/isolation	0.000103425		FALSE	0.0290837
2128	mcp	MCP (excluded, see README)	0.000424072	0.00267659	FALSE	0.00260513
2129	ibs	IBS	5.01538e-05	0.000344266	FALSE	0.138019
2129	mcp	MCP (excluded, see README)	8.59546e-05	0.000542515	FALSE	0.181986
2129	mecfs_inf	ME/CFS (infection-onset)	2.34531e-05	0.000129888	FALSE	0.33461
2130	ibs	IBS	0.000251719	0.00172786	FALSE	9.84243e-07
2130	loneliness	Loneliness/isolation	5.68613e-06		FALSE	0.41727
2130	mcp	MCP (excluded, see README)	0.000186985	0.00118018	FALSE	0.0273567
2130	mdd	MDD	0.000939176	0.00160075	FALSE	5.44651e-10
2131	mdd	MDD	0.000233878	0.000398625	FALSE	0.0824428
2131	mecfs_all	ME/CFS (all-cases)	4.08018e-05	0.000168362	FALSE	0.305865
2131	mecfs_inf	ME/CFS (infection-onset)	0.000108466	0.000600707	FALSE	0.105881
2132	loneliness	Loneliness/isolation	7.63601e-05		FALSE	0.0938801
2132	mcp	MCP (excluded, see README)	0.000189765	0.00119773	FALSE	0.111827
2132	mdd	MDD	0.000483868	0.000824712	FALSE	0.00647897
2132	mecfs_all	ME/CFS (all-cases)	0.000485375	0.00200282	FALSE	2.01893e-06
2132	mecfs_inf	ME/CFS (infection-onset)	0.000369793	0.00204799	FALSE	0.000204771
2133	ibs	IBS	0.000368287	0.002528	FALSE	5.35022e-06
2133	loneliness	Loneliness/isolation	0.000261431		FALSE	2.29132e-05
2133	mcp	MCP (excluded, see README)	0.000882724	0.00557144	FALSE	3.11584e-07
2133	mdd	MDD	0.000609127	0.00103821	FALSE	0.00126879
2133	mecfs_all	ME/CFS (all-cases)	0.000115058	0.000474769	FALSE	0.118514
2133	mecfs_inf	ME/CFS (infection-onset)	2.30561e-05	0.000127689	FALSE	0.398465
2134	ibs	IBS	0.000218858	0.00150229	FALSE	0.00166326
2134	loneliness	Loneliness/isolation	0.000150487		FALSE	0.00420445
2134	mdd	MDD	0.000898618	0.00153162	FALSE	2.10299e-06
2134	mecfs_all	ME/CFS (all-cases)	0.000283144	0.00116835	FALSE	0.0014821
2134	mecfs_inf	ME/CFS (infection-onset)	0.000267547	0.00148173	FALSE	0.00284646
2135	ibs	IBS	0.000118791	0.000815409	FALSE	0.0647641
2135	loneliness	Loneliness/isolation	0.000138657		FALSE	0.0126138
2135	mcp	MCP (excluded, see README)	3.58783e-05	0.000226451	FALSE	0.402395
2135	mdd	MDD	0.000667373	0.00113748	FALSE	0.000605948
2135	mecfs_all	ME/CFS (all-cases)	4.49841e-05	0.000185619	FALSE	0.316252
2135	mecfs_inf	ME/CFS (infection-onset)	2.60564e-05	0.000144306	FALSE	0.388573
2136	ibs	IBS	0.000236349	0.00162235	FALSE	0.000891079
2136	loneliness	Loneliness/isolation	0.000115449		FALSE	0.0206602
2136	mcp	MCP (excluded, see README)	0.000340503	0.00214914	FALSE	0.0133695
2136	mdd	MDD	0.000272074	0.000463728	FALSE	0.0654165
2137	ibs	IBS	0.00019934	0.00136832	FALSE	0.00357926
2137	loneliness	Loneliness/isolation	0.000243805		FALSE	2.15882e-05
2137	mdd	MDD	1.47236e-05	2.50951e-05	FALSE	0.455785
2137	mecfs_all	ME/CFS (all-cases)	9.45262e-05	0.000390047	FALSE	0.144738
2138	ibs	IBS	0.000165274	0.00113448	FALSE	0.0174743
2138	loneliness	Loneliness/isolation	0.000113462		FALSE	0.0296432
2138	mcp	MCP (excluded, see README)	0.000397899	0.0025114	FALSE	0.00796283
2139	ibs	IBS	0.000143109	0.000982334	FALSE	0.0208425
2139	loneliness	Loneliness/isolation	0.000181559		FALSE	0.000638472
2139	mcp	MCP (excluded, see README)	0.000503955	0.00318079	FALSE	0.000479192
2139	mecfs_all	ME/CFS (all-cases)	0.000114841	0.000473873	FALSE	0.094168
2139	mecfs_inf	ME/CFS (infection-onset)	0.000216016	0.00119634	FALSE	0.00981416
2140	ibs	IBS	0.000204394	0.00140301	FALSE	0.00161144
2140	loneliness	Loneliness/isolation	0.000125774		FALSE	0.00846819
2140	mcp	MCP (excluded, see README)	0.000474946	0.00299769	FALSE	0.000580907
2140	mdd	MDD	0.000481717	0.000821046	FALSE	0.00259039
2140	mecfs_all	ME/CFS (all-cases)	0.000249905	0.00103119	FALSE	0.00232194
2140	mecfs_inf	ME/CFS (infection-onset)	0.000136489	0.000755904	FALSE	0.0569364
2141	ibs	IBS	0.000180063	0.00123599	FALSE	0.00583146
2141	loneliness	Loneliness/isolation	5.39979e-05		FALSE	0.150093
2141	mcp	MCP (excluded, see README)	0.000141734	0.000894574	FALSE	0.156693
2141	mdd	MDD	0.000303415	0.000517146	FALSE	0.0408929
2141	mecfs_all	ME/CFS (all-cases)	7.23302e-05	0.000298459	FALSE	0.197811
2141	mecfs_inf	ME/CFS (infection-onset)	0.00014173	0.000784931	FALSE	0.0579364
2142	ibs	IBS	9.93711e-05	0.000682104	FALSE	0.0794355
2142	loneliness	Loneliness/isolation	3.16485e-05		FALSE	0.271244
2142	mcp	MCP (excluded, see README)	0.00045418	0.00286662	FALSE	0.00168144
2142	mdd	MDD	0.000579959	0.000988492	FALSE	0.000977528
2142	mecfs_all	ME/CFS (all-cases)	0.000210524	0.000868693	FALSE	0.0116745
2142	mecfs_inf	ME/CFS (infection-onset)	0.000129828	0.000719013	FALSE	0.0791515
2143	ibs	IBS	7.48422e-05	0.000513733	FALSE	0.086355
2144	ibs	IBS	0.000161442	0.00110817	FALSE	0.00584796
2144	loneliness	Loneliness/isolation	0.00013327		FALSE	0.00370042
2144	mcp	MCP (excluded, see README)	0.000212114	0.00133879	FALSE	0.0504109
2144	mdd	MDD	0.000323853	0.000551981	FALSE	0.0199676
2145	ibs	IBS	0.000174906	0.00120059	FALSE	0.00588645
2145	loneliness	Loneliness/isolation	0.000212464		FALSE	7.06789e-05
2145	mcp	MCP (excluded, see README)	0.000121914	0.000769479	FALSE	0.184323
2145	mdd	MDD	0.000312113	0.000531971	FALSE	0.0331252
2146	ibs	IBS	3.3392e-05	0.00022921	FALSE	0.255558
2146	mcp	MCP (excluded, see README)	0.000201904	0.00127435	FALSE	0.0387237
2146	mdd	MDD	0.000267995	0.000456776	FALSE	0.026276
2147	ibs	IBS	3.83182e-05	0.000263024	FALSE	0.256396
2147	mdd	MDD	0.000151715	0.000258585	FALSE	0.158568
2147	mecfs_inf	ME/CFS (infection-onset)	4.10025e-05	0.00022708	FALSE	0.293145
2148	loneliness	Loneliness/isolation	8.26478e-05		FALSE	0.036585
2148	mecfs_all	ME/CFS (all-cases)	0.000162162	0.000669135	FALSE	0.0178242
2148	mecfs_inf	ME/CFS (infection-onset)	0.000178372	0.000987857	FALSE	0.0122575
2149	ibs	IBS	3.84519e-05	0.000263942	FALSE	0.221131
2149	loneliness	Loneliness/isolation	4.70661e-05		FALSE	0.119329
2149	mdd	MDD	0.000194057	0.000330754	FALSE	0.0696306
2150	ibs	IBS	4.09332e-05	0.000280974	FALSE	0.252001
2150	loneliness	Loneliness/isolation	0.00014461		FALSE	0.00278101
2150	mcp	MCP (excluded, see README)	3.26949e-05	0.000206358	FALSE	0.390861
2150	mdd	MDD	0.000480903	0.000819659	FALSE	0.00236894
2150	mecfs_inf	ME/CFS (infection-onset)	1.53368e-05	8.49381e-05	FALSE	0.414546
2151	ibs	IBS	4.97073e-05	0.000341201	FALSE	0.245459
2151	loneliness	Loneliness/isolation	3.57946e-05		FALSE	0.259705
2151	mdd	MDD	0.00063604	0.00108408	FALSE	0.000658951
2151	mecfs_all	ME/CFS (all-cases)	0.000117926	0.000486603	FALSE	0.107373
2151	mecfs_inf	ME/CFS (infection-onset)	0.000130572	0.000723133	FALSE	0.0902661
2152	ibs	IBS	0.00019867	0.00136371	FALSE	0.000910434
2152	loneliness	Loneliness/isolation	0.000171369		FALSE	0.000288526
2152	mcp	MCP (excluded, see README)	1.10416e-05	6.9691e-05	FALSE	0.451161
2152	mdd	MDD	0.000786799	0.00134103	FALSE	1.41677e-06
2153	ibs	IBS	7.00783e-05	0.000481032	FALSE	0.11936
2153	loneliness	Loneliness/isolation	5.83638e-05		FALSE	0.103131
2153	mcp	MCP (excluded, see README)	8.73778e-05	0.000551498	FALSE	0.233806
2153	mdd	MDD	0.000565565	0.000963959	FALSE	0.000252774
2154	ibs	IBS	4.17533e-05	0.000286603	FALSE	0.251743
2154	loneliness	Loneliness/isolation	0.000170192		FALSE	0.000765976
2154	mcp	MCP (excluded, see README)	3.51409e-05	0.000221797	FALSE	0.385832
2154	mdd	MDD	0.000233053	0.00039722	FALSE	0.0772569
2155	ibs	IBS	6.73486e-05	0.000462295	FALSE	0.109443
2155	mdd	MDD	0.000209299	0.000356733	FALSE	0.065648
2156	ibs	IBS	0.000213742	0.00146717	FALSE	0.000340711
2156	loneliness	Loneliness/isolation	0.000104611		FALSE	0.012456
2156	mcp	MCP (excluded, see README)	0.000113132	0.000714048	FALSE	0.169726
2156	mdd	MDD	0.000335093	0.000571137	FALSE	0.0127776
2156	mecfs_inf	ME/CFS (infection-onset)	0.000116856	0.000647169	FALSE	0.0631044
2157	ibs	IBS	0.000281057	0.00192923	FALSE	6.25617e-05
2157	loneliness	Loneliness/isolation	8.62491e-05		FALSE	0.0511149
2157	mcp	MCP (excluded, see README)	0.000267844	0.00169054	FALSE	0.0312569
2157	mdd	MDD	1.7491e-05	2.98119e-05	FALSE	0.446784
2158	loneliness	Loneliness/isolation	5.81635e-05		FALSE	0.149746
2158	mcp	MCP (excluded, see README)	0.000186977	0.00118013	FALSE	0.110487
2158	mdd	MDD	0.000232288	0.000395916	FALSE	0.103889
2158	mecfs_all	ME/CFS (all-cases)	7.62367e-06	3.14578e-05	FALSE	0.456863
2158	mecfs_inf	ME/CFS (infection-onset)	4.63242e-06	2.56553e-05	FALSE	0.470077
2159	ibs	IBS	0.000191241	0.00131272	FALSE	0.00867241
2159	loneliness	Loneliness/isolation	0.000133135		FALSE	0.0155141
2159	mcp	MCP (excluded, see README)	0.000203619	0.00128517	FALSE	0.104138
2159	mdd	MDD	0.000198923	0.000339048	FALSE	0.150753
2159	mecfs_all	ME/CFS (all-cases)	1.40062e-05	5.77944e-05	FALSE	0.433608
2159	mecfs_inf	ME/CFS (infection-onset)	0.000107455	0.000595105	FALSE	0.142018
2160	loneliness	Loneliness/isolation	6.15384e-05		FALSE	0.122849
2160	mcp	MCP (excluded, see README)	0.000185065	0.00116806	FALSE	0.0994216
2160	mdd	MDD	0.000236771	0.000403557	FALSE	0.0857373
2160	mecfs_all	ME/CFS (all-cases)	2.40678e-05	9.93118e-05	FALSE	0.381163
2160	mecfs_inf	ME/CFS (infection-onset)	0.000159853	0.000885299	FALSE	0.0405831
2161	ibs	IBS	0.000215398	0.00147853	FALSE	0.00236462
2161	mcp	MCP (excluded, see README)	0.000430713	0.00271851	FALSE	0.00331878
2161	mdd	MDD	0.000660769	0.00112623	FALSE	0.000332943
2161	mecfs_all	ME/CFS (all-cases)	9.86823e-06	4.07197e-05	FALSE	0.446652
2161	mecfs_inf	ME/CFS (infection-onset)	5.12529e-05	0.000283849	FALSE	0.285187
2162	loneliness	Loneliness/isolation	0.000119545		FALSE	0.0230641
2162	mcp	MCP (excluded, see README)	0.000346186	0.002185	FALSE	0.0166166
2163	mcp	MCP (excluded, see README)	0.000470508	0.00296968	FALSE	0.00176111
2163	mdd	MDD	0.000390249	0.000665146	FALSE	0.0192376
2163	mecfs_all	ME/CFS (all-cases)	0.000124999	0.000515786	FALSE	0.0911473
2163	mecfs_inf	ME/CFS (infection-onset)	4.53792e-05	0.000251319	FALSE	0.308221
2164	loneliness	Loneliness/isolation	4.08358e-06		FALSE	0.460675
2164	mcp	MCP (excluded, see README)	0.000259768	0.00163956	FALSE	0.047558
2164	mdd	MDD	0.000683245	0.00116453	FALSE	0.000262816
2164	mecfs_all	ME/CFS (all-cases)	6.75918e-05	0.000278906	FALSE	0.229092
2164	mecfs_inf	ME/CFS (infection-onset)	0.000135704	0.000751554	FALSE	0.0794546
2165	mdd	MDD	0.00024701	0.000421008	FALSE	0.0960775
2165	mecfs_all	ME/CFS (all-cases)	4.86652e-05	0.000200809	FALSE	0.299349
2166	ibs	IBS	0.000187371	0.00128616	FALSE	0.00833684
2166	loneliness	Loneliness/isolation	0.000200246		FALSE	0.00061151
2166	mcp	MCP (excluded, see README)	0.000636209	0.00401553	FALSE	8.75007e-05
2166	mdd	MDD	0.000228822	0.000390009	FALSE	0.111581
2166	mecfs_all	ME/CFS (all-cases)	0.000104315	0.00043044	FALSE	0.137448
2166	mecfs_inf	ME/CFS (infection-onset)	8.89713e-05	0.000492741	FALSE	0.178903
2167	ibs	IBS	8.32956e-05	0.000571759	FALSE	0.14617
2167	loneliness	Loneliness/isolation	0.000174593		FALSE	0.00338104
2167	mcp	MCP (excluded, see README)	0.000351356	0.00221764	FALSE	0.0199502
2167	mdd	MDD	0.000136505	0.000232662	FALSE	0.241795
2168	ibs	IBS	9.74553e-05	0.000668954	FALSE	0.10311
2168	loneliness	Loneliness/isolation	7.50341e-05		FALSE	0.10395
2168	mcp	MCP (excluded, see README)	0.000665995	0.00420352	FALSE	6.17959e-05
2168	mdd	MDD	0.000350515	0.000597424	FALSE	0.0369214
2169	ibs	IBS	9.35761e-05	0.000642326	FALSE	0.109526
2169	mcp	MCP (excluded, see README)	5.93176e-05	0.000374392	FALSE	0.345228
2169	mdd	MDD	0.000226118	0.000385399	FALSE	0.117599
2170	ibs	IBS	1.79057e-05	0.000122909	FALSE	0.389984
2170	loneliness	Loneliness/isolation	9.7709e-05		FALSE	0.0407881
2170	mcp	MCP (excluded, see README)	0.000242945	0.00153338	FALSE	0.0536296
2170	mdd	MDD	0.000663872	0.00113152	FALSE	0.000289385
2170	mecfs_all	ME/CFS (all-cases)	0.000104987	0.00043321	FALSE	0.123173
2170	mecfs_inf	ME/CFS (infection-onset)	0.000150334	0.000832577	FALSE	0.0552596
2171	loneliness	Loneliness/isolation	0.000135971		FALSE	0.00963084
2171	mcp	MCP (excluded, see README)	6.09479e-05	0.000384682	FALSE	0.333627
2171	mdd	MDD	0.000468692	0.000798846	FALSE	0.00672823
2171	mecfs_all	ME/CFS (all-cases)	7.02618e-05	0.000289924	FALSE	0.217689
2171	mecfs_inf	ME/CFS (infection-onset)	0.000175804	0.000973637	FALSE	0.0341724
2172	ibs	IBS	0.000207361	0.00142337	FALSE	0.00173483
2172	mcp	MCP (excluded, see README)	0.000624649	0.00394257	FALSE	2.28855e-05
2172	mdd	MDD	0.00049466	0.000843107	FALSE	0.0026976
2172	mecfs_inf	ME/CFS (infection-onset)	5.6631e-07	3.13634e-06	FALSE	0.485935
2173	ibs	IBS	3.62798e-05	0.000249032	FALSE	0.296639
2173	loneliness	Loneliness/isolation	0.00014002		FALSE	0.00742059
2173	mcp	MCP (excluded, see README)	0.000126666	0.000799472	FALSE	0.19282
2173	mdd	MDD	0.00037263	0.000635117	FALSE	0.0230111
2173	mecfs_all	ME/CFS (all-cases)	0.000230884	0.000952703	FALSE	0.00751018
2173	mecfs_inf	ME/CFS (infection-onset)	9.17567e-05	0.000508167	FALSE	0.159104
2174	ibs	IBS	1.49206e-05	0.000102419	FALSE	0.410031
2174	loneliness	Loneliness/isolation	0.000251954		FALSE	2.7588e-05
2174	mcp	MCP (excluded, see README)	0.00039612	0.00250017	FALSE	0.00712635
2174	mdd	MDD	0.000583916	0.000995237	FALSE	0.00153332
2174	mecfs_inf	ME/CFS (infection-onset)	0.000272749	0.00151054	FALSE	0.00365342
2175	ibs	IBS	0.000221634	0.00152134	FALSE	0.00228804
2175	loneliness	Loneliness/isolation	4.48664e-07		FALSE	0.486571
2175	mcp	MCP (excluded, see README)	2.20358e-05	0.000139082	FALSE	0.432942
2175	mdd	MDD	0.000313914	0.000535041	FALSE	0.0487717
2175	mecfs_all	ME/CFS (all-cases)	9.49327e-05	0.000391724	FALSE	0.155688
2175	mecfs_inf	ME/CFS (infection-onset)	4.95794e-05	0.000274581	FALSE	0.295893
2176	ibs	IBS	8.24122e-06	5.65695e-05	FALSE	0.440701
2176	loneliness	Loneliness/isolation	0.000335579		FALSE	1.40738e-08
2176	mcp	MCP (excluded, see README)	0.000486315	0.00306945	FALSE	0.000730121
2176	mdd	MDD	0.000678775	0.00115692	FALSE	0.000130796
2176	mecfs_all	ME/CFS (all-cases)	0.000239861	0.000989748	FALSE	0.00451677
2176	mecfs_inf	ME/CFS (infection-onset)	0.000444076	0.00245938	FALSE	3.6967e-06
2177	loneliness	Loneliness/isolation	0.000137791		FALSE	0.0109016
2177	mcp	MCP (excluded, see README)	0.00036725	0.00231795	FALSE	0.0117448
2177	mdd	MDD	6.15627e-05	0.000104928	FALSE	0.362147
2178	loneliness	Loneliness/isolation	4.98203e-05		FALSE	0.16729
2178	mdd	MDD	0.00024825	0.000423121	FALSE	0.0738169
2178	mecfs_inf	ME/CFS (infection-onset)	4.41578e-05	0.000244555	FALSE	0.299398
2179	ibs	IBS	7.3648e-05	0.000505536	FALSE	0.151838
2179	loneliness	Loneliness/isolation	0.000192596		FALSE	0.000617697
2179	mcp	MCP (excluded, see README)	0.000505602	0.00319118	FALSE	0.000823326
2179	mdd	MDD	0.000845799	0.00144159	FALSE	1.02441e-05
2179	mecfs_all	ME/CFS (all-cases)	0.000162255	0.000669517	FALSE	0.0423098
2179	mecfs_inf	ME/CFS (infection-onset)	0.000166588	0.000922599	FALSE	0.0415898
2180	ibs	IBS	0.000226971	0.00155797	FALSE	0.00172046
2180	loneliness	Loneliness/isolation	0.000258179		FALSE	1.56709e-05
2180	mcp	MCP (excluded, see README)	0.000385932	0.00243587	FALSE	0.00780892
2180	mdd	MDD	0.000543602	0.000926524	FALSE	0.00253193
2180	mecfs_all	ME/CFS (all-cases)	9.64681e-05	0.00039806	FALSE	0.149565
2180	mecfs_inf	ME/CFS (infection-onset)	0.000173994	0.000963615	FALSE	0.0375705
2181	ibs	IBS	0.000107307	0.000736579	FALSE	0.0684463
2181	loneliness	Loneliness/isolation	0.000249699		FALSE	1.77976e-05
2181	mcp	MCP (excluded, see README)	7.79958e-05	0.000492282	FALSE	0.291831
2181	mdd	MDD	0.000501701	0.000855108	FALSE	0.00384933
2181	mecfs_all	ME/CFS (all-cases)	0.000157668	0.000650592	FALSE	0.0447296
2181	mecfs_inf	ME/CFS (infection-onset)	0.000207438	0.00114883	FALSE	0.0156252
2182	ibs	IBS	0.000173791	0.00119294	FALSE	0.0128411
2182	loneliness	Loneliness/isolation	0.000338629		FALSE	9.96099e-08
2182	mcp	MCP (excluded, see README)	0.000121694	0.000768089	FALSE	0.214171
2182	mdd	MDD	0.000274844	0.000468448	FALSE	0.0741879
2183	ibs	IBS	0.000249622	0.00171346	FALSE	0.00085464
2183	loneliness	Loneliness/isolation	0.000169637		FALSE	0.0026812
2183	mcp	MCP (excluded, see README)	0.000342628	0.00216254	FALSE	0.0168947
2183	mdd	MDD	0.00077749	0.00132517	FALSE	6.39211e-05
2184	ibs	IBS	0.000513028	0.00352154	FALSE	1.09609e-09
2184	loneliness	Loneliness/isolation	0.000210139		FALSE	0.000356986
2184	mcp	MCP (excluded, see README)	0.00061909	0.00390748	FALSE	0.000123744
2184	mdd	MDD	0.00114987	0.00195985	FALSE	3.05112e-08
2184	mecfs_all	ME/CFS (all-cases)	0.000310106	0.0012796	FALSE	0.00114273
2184	mecfs_inf	ME/CFS (infection-onset)	0.000139864	0.000774596	FALSE	0.07843
2185	ibs	IBS	0.000205695	0.00141194	FALSE	0.00251438
2185	mcp	MCP (excluded, see README)	0.00029482	0.0018608	FALSE	0.0240235
2185	mdd	MDD	0.000588566	0.00100316	FALSE	0.000763631
2185	mecfs_all	ME/CFS (all-cases)	0.000109012	0.000449818	FALSE	0.109353
2185	mecfs_inf	ME/CFS (infection-onset)	0.000125465	0.000694851	FALSE	0.0842934
2186	ibs	IBS	0.000198467	0.00136232	FALSE	0.00509542
2186	loneliness	Loneliness/isolation	9.75842e-05		FALSE	0.0464374
2186	mcp	MCP (excluded, see README)	0.000551409	0.0034803	FALSE	0.00040949
2186	mdd	MDD	0.00120023	0.0020457	FALSE	5.02406e-09
2186	mecfs_all	ME/CFS (all-cases)	0.000254479	0.00105007	FALSE	0.00495131
2186	mecfs_inf	ME/CFS (infection-onset)	0.000251579	0.00139329	FALSE	0.00618496
2187	ibs	IBS	0.00027206	0.00186747	FALSE	0.000248161
2187	loneliness	Loneliness/isolation	0.000265605		FALSE	8.40915e-06
2187	mcp	MCP (excluded, see README)	0.00054829	0.00346061	FALSE	0.000372465
2187	mdd	MDD	0.000938961	0.00160038	FALSE	1.78143e-06
2187	mecfs_inf	ME/CFS (infection-onset)	0.000196453	0.00108799	FALSE	0.0221128
2188	ibs	IBS	0.000309295	0.00212307	FALSE	2.54639e-05
2188	loneliness	Loneliness/isolation	0.000104734		FALSE	0.0291649
2188	mcp	MCP (excluded, see README)	0.000438757	0.00276928	FALSE	0.00219392
2188	mdd	MDD	0.000175768	0.000299582	FALSE	0.153158
2188	mecfs_all	ME/CFS (all-cases)	0.000155442	0.000641407	FALSE	0.0434841
2188	mecfs_inf	ME/CFS (infection-onset)	0.000196864	0.00109027	FALSE	0.0181289
2189	ibs	IBS	0.000262424	0.00180134	FALSE	2.3636e-05
2189	loneliness	Loneliness/isolation	0.000142242		FALSE	0.0015239
2189	mcp	MCP (excluded, see README)	0.000449214	0.00283528	FALSE	0.000324123
2189	mdd	MDD	0.000599985	0.00102262	FALSE	9.58425e-05
2189	mecfs_all	ME/CFS (all-cases)	4.76959e-05	0.000196809	FALSE	0.250445
2190	ibs	IBS	4.06755e-05	0.000279205	FALSE	0.243518
2190	loneliness	Loneliness/isolation	4.23259e-05		FALSE	0.179119
2190	mcp	MCP (excluded, see README)	0.000367731	0.00232099	FALSE	0.00315947
2190	mecfs_inf	ME/CFS (infection-onset)	3.29554e-05	0.000182513	FALSE	0.32751
2191	loneliness	Loneliness/isolation	4.62092e-05		FALSE	0.162732
2191	mcp	MCP (excluded, see README)	0.000473854	0.0029908	FALSE	0.000344628
2192	ibs	IBS	4.74935e-06	3.26006e-05	FALSE	0.453346
2192	loneliness	Loneliness/isolation	2.62941e-05		FALSE	0.266586
2192	mdd	MDD	2.39995e-05	4.09051e-05	FALSE	0.420847
2193	ibs	IBS	0.000219476	0.00150653	FALSE	0.00077739
2193	loneliness	Loneliness/isolation	6.74135e-06		FALSE	0.434287
2193	mcp	MCP (excluded, see README)	0.000222237	0.00140268	FALSE	0.0527837
2193	mdd	MDD	0.000627767	0.00106998	FALSE	0.000197562
2193	mecfs_all	ME/CFS (all-cases)	1.15965e-05	4.78512e-05	FALSE	0.432096
2194	mcp	MCP (excluded, see README)	0.000246542	0.00155609	FALSE	0.0230316
2195	ibs	IBS	0.000122074	0.000837942	FALSE	0.0377132
2195	loneliness	Loneliness/isolation	0.000234341		FALSE	2.01356e-05
2195	mcp	MCP (excluded, see README)	0.000410244	0.00258931	FALSE	0.00281374
2195	mdd	MDD	0.000525754	0.000896104	FALSE	0.00173536
2195	mecfs_all	ME/CFS (all-cases)	0.000201407	0.000831072	FALSE	0.0119446
2195	mecfs_inf	ME/CFS (infection-onset)	3.7975e-05	0.000210313	FALSE	0.322283
2196	ibs	IBS	0.000167627	0.00115063	FALSE	0.00625988
2196	loneliness	Loneliness/isolation	0.000228205		FALSE	1.50102e-05
2196	mcp	MCP (excluded, see README)	0.000168784	0.00106531	FALSE	0.103243
2196	mdd	MDD	0.00042497	0.000724326	FALSE	0.00581887
2196	mecfs_all	ME/CFS (all-cases)	7.90717e-05	0.000326276	FALSE	0.162922
2196	mecfs_inf	ME/CFS (infection-onset)	0.000129202	0.000715548	FALSE	0.0631133
2197	ibs	IBS	0.000313481	0.0021518	FALSE	2.49284e-05
2197	loneliness	Loneliness/isolation	0.00018845		FALSE	0.000623005
2197	mcp	MCP (excluded, see README)	0.000565066	0.0035665	FALSE	0.000191437
2197	mdd	MDD	0.000554755	0.000945534	FALSE	0.00152715
2197	mecfs_all	ME/CFS (all-cases)	0.000125185	0.000516557	FALSE	0.0840927
2197	mecfs_inf	ME/CFS (infection-onset)	0.000294888	0.00163315	FALSE	0.00129957
2198	ibs	IBS	7.65012e-05	0.000525121	FALSE	0.150136
2198	loneliness	Loneliness/isolation	0.000202397		FALSE	0.000493534
2198	mcp	MCP (excluded, see README)	3.30926e-05	0.000208869	FALSE	0.405461
2198	mdd	MDD	0.000536429	0.000914298	FALSE	0.00306849
2198	mecfs_inf	ME/CFS (infection-onset)	5.24905e-05	0.000290703	FALSE	0.286596
2199	ibs	IBS	0.000283656	0.00194707	FALSE	0.000120872
2199	loneliness	Loneliness/isolation	8.72381e-05		FALSE	0.0596208
2199	mcp	MCP (excluded, see README)	0.000783037	0.00494225	FALSE	1.17603e-06
2199	mdd	MDD	0.000585076	0.000997214	FALSE	0.00104774
2199	mecfs_all	ME/CFS (all-cases)	0.000112823	0.000465546	FALSE	0.10832
2199	mecfs_inf	ME/CFS (infection-onset)	0.000210567	0.00116616	FALSE	0.014588
2200	ibs	IBS	0.00012016	0.000824804	FALSE	0.03341
2200	loneliness	Loneliness/isolation	0.000109542		FALSE	0.0162631
2200	mcp	MCP (excluded, see README)	0.000461689	0.00291402	FALSE	0.000644387
2200	mdd	MDD	4.7435e-07	8.0849e-07	FALSE	0.486851
2200	mecfs_all	ME/CFS (all-cases)	0.000106144	0.000437986	FALSE	0.0973381
2200	mecfs_inf	ME/CFS (infection-onset)	6.94872e-05	0.000384834	FALSE	0.196978
2201	ibs	IBS	0.000400514	0.00274922	FALSE	4.2642e-07
2201	loneliness	Loneliness/isolation	0.000237325		FALSE	5.27105e-05
2201	mcp	MCP (excluded, see README)	0.000243118	0.00153448	FALSE	0.0576991
2201	mdd	MDD	4.05428e-05	6.91019e-05	FALSE	0.402251
2201	mecfs_all	ME/CFS (all-cases)	8.81096e-05	0.00036357	FALSE	0.168971
2201	mecfs_inf	ME/CFS (infection-onset)	0.000177394	0.000982442	FALSE	0.0341826
2202	ibs	IBS	1.97041e-05	0.000135253	FALSE	0.380176
2202	loneliness	Loneliness/isolation	0.000104291		FALSE	0.0318276
2202	mcp	MCP (excluded, see README)	0.000317516	0.00200405	FALSE	0.0189919
2202	mdd	MDD	0.000331406	0.000564855	FALSE	0.0360194
2202	mecfs_all	ME/CFS (all-cases)	4.73647e-05	0.000195443	FALSE	0.292184
2202	mecfs_inf	ME/CFS (infection-onset)	6.13535e-05	0.000339788	FALSE	0.24701
2203	loneliness	Loneliness/isolation	0.00027601		FALSE	3.99333e-07
2203	mcp	MCP (excluded, see README)	4.62397e-05	0.000291849	FALSE	0.353152
2204	ibs	IBS	6.44547e-05	0.000442431	FALSE	0.156065
2204	mcp	MCP (excluded, see README)	0.000296162	0.00186927	FALSE	0.0169771
2204	mdd	MDD	0.000194968	0.000332306	FALSE	0.119479
2204	mecfs_all	ME/CFS (all-cases)	7.80772e-05	0.000322173	FALSE	0.168103
2204	mecfs_inf	ME/CFS (infection-onset)	0.000195861	0.00108472	FALSE	0.012698
2205	ibs	IBS	0.000112381	0.000771406	FALSE	0.052828
2205	loneliness	Loneliness/isolation	0.000140272		FALSE	0.00565735
2205	mcp	MCP (excluded, see README)	0.000211846	0.0013371	FALSE	0.0708551
2205	mdd	MDD	0.000235947	0.000402152	FALSE	0.0862247
2205	mecfs_all	ME/CFS (all-cases)	7.10425e-05	0.000293145	FALSE	0.20261
2205	mecfs_inf	ME/CFS (infection-onset)	0.000122548	0.000678698	FALSE	0.0859317
2206	ibs	IBS	0.000211678	0.001453	FALSE	0.000549711
2206	loneliness	Loneliness/isolation	0.000118798		FALSE	0.00737024
2206	mcp	MCP (excluded, see README)	0.000385386	0.00243242	FALSE	0.00196855
2206	mdd	MDD	0.000300586	0.000512324	FALSE	0.0259766
2206	mecfs_all	ME/CFS (all-cases)	9.71505e-05	0.000400876	FALSE	0.102543
2206	mecfs_inf	ME/CFS (infection-onset)	1.12171e-05	6.21226e-05	FALSE	0.429954
2207	loneliness	Loneliness/isolation	0.000109717		FALSE	0.00178818
2207	mcp	MCP (excluded, see README)	0.000312672	0.00197347	FALSE	0.00113114
2207	mdd	MDD	0.000307035	0.000523316	FALSE	0.00686248
2207	mecfs_all	ME/CFS (all-cases)	3.56404e-05	0.000147064	FALSE	0.253764
2207	mecfs_inf	ME/CFS (infection-onset)	6.48981e-05	0.000359419	FALSE	0.130115
2208	loneliness	Loneliness/isolation	2.92446e-05		FALSE	0.228392
2208	mcp	MCP (excluded, see README)	0.000578816	0.00365328	FALSE	2.34511e-06
2208	mdd	MDD	0.000206774	0.000352429	FALSE	0.0621945
2208	mecfs_inf	ME/CFS (infection-onset)	5.35098e-06	2.96348e-05	FALSE	0.454284
2209	ibs	IBS	0.000102151	0.000701186	FALSE	0.063055
2209	loneliness	Loneliness/isolation	0.000101468		FALSE	0.0264552
2209	mcp	MCP (excluded, see README)	0.000443299	0.00279795	FALSE	0.00126129
2209	mdd	MDD	0.000163516	0.0002787	FALSE	0.157435
2209	mecfs_all	ME/CFS (all-cases)	2.87685e-05	0.000118708	FALSE	0.355259
2209	mecfs_inf	ME/CFS (infection-onset)	3.665e-05	0.000202975	FALSE	0.324693
2210	ibs	IBS	0.000191459	0.00131421	FALSE	0.00794029
2210	loneliness	Loneliness/isolation	0.000122564		FALSE	0.0216652
2210	mcp	MCP (excluded, see README)	0.000110587	0.000697988	FALSE	0.237825
2210	mdd	MDD	0.000344189	0.000586642	FALSE	0.0400437
2210	mecfs_all	ME/CFS (all-cases)	9.41205e-05	0.000388373	FALSE	0.164373
2210	mecfs_inf	ME/CFS (infection-onset)	0.00023284	0.00128951	FALSE	0.0119683
2211	ibs	IBS	0.00020525	0.00140888	FALSE	0.00255847
2211	loneliness	Loneliness/isolation	0.000199923		FALSE	0.000269511
2211	mcp	MCP (excluded, see README)	9.58155e-05	0.000604754	FALSE	0.247117
2211	mdd	MDD	0.000418829	0.000713859	FALSE	0.0104055
2211	mecfs_all	ME/CFS (all-cases)	0.000156724	0.000646696	FALSE	0.0415505
2211	mecfs_inf	ME/CFS (infection-onset)	0.000202312	0.00112044	FALSE	0.0154642
2212	ibs	IBS	9.31123e-06	6.39143e-05	FALSE	0.41921
2212	loneliness	Loneliness/isolation	8.25881e-05		FALSE	0.0307254
2212	mcp	MCP (excluded, see README)	2.30283e-05	0.000145346	FALSE	0.407137
2212	mdd	MDD	0.000225437	0.000384239	FALSE	0.0551807
2212	mecfs_all	ME/CFS (all-cases)	0.000130954	0.000540361	FALSE	0.0359161
2212	mecfs_inf	ME/CFS (infection-onset)	0.000112238	0.000621597	FALSE	0.0630928
2213	ibs	IBS	6.47922e-05	0.000444748	FALSE	0.122549
2213	loneliness	Loneliness/isolation	3.43545e-06		FALSE	0.454429
2213	mcp	MCP (excluded, see README)	0.000180883	0.00114167	FALSE	0.0636985
2213	mdd	MDD	9.6224e-05	0.000164006	FALSE	0.236831
2213	mecfs_all	ME/CFS (all-cases)	0.000166982	0.000689022	FALSE	0.0128261
2213	mecfs_inf	ME/CFS (infection-onset)	0.000118901	0.000658497	FALSE	0.0550127
2214	ibs	IBS	6.46016e-06	4.43439e-05	FALSE	0.45145
2214	loneliness	Loneliness/isolation	0.000288562		FALSE	6.78863e-07
2214	mcp	MCP (excluded, see README)	0.000152714	0.000963876	FALSE	0.142837
2214	mecfs_all	ME/CFS (all-cases)	3.51398e-06	1.44999e-05	FALSE	0.472914
2214	mecfs_inf	ME/CFS (infection-onset)	7.87732e-05	0.000436262	FALSE	0.186632
2215	ibs	IBS	0.000311697	0.00213956	FALSE	3.26509e-05
2215	loneliness	Loneliness/isolation	3.35899e-05		FALSE	0.264371
2215	mdd	MDD	0.000102088	0.000174001	FALSE	0.277295
2215	mecfs_all	ME/CFS (all-cases)	9.27193e-05	0.000382591	FALSE	0.152904
2215	mecfs_inf	ME/CFS (infection-onset)	0.000111995	0.000620253	FALSE	0.114989
2216	ibs	IBS	0.000149294	0.00102479	FALSE	0.0314947
2216	loneliness	Loneliness/isolation	0.000226804		FALSE	0.000237378
2216	mcp	MCP (excluded, see README)	0.00072121	0.00455202	FALSE	2.47278e-05
2216	mdd	MDD	0.000578124	0.000985364	FALSE	0.00256432
2216	mecfs_all	ME/CFS (all-cases)	2.69752e-05	0.000111309	FALSE	0.384419
2216	mecfs_inf	ME/CFS (infection-onset)	0.000103639	0.000573974	FALSE	0.15376
2217	ibs	IBS	5.54703e-05	0.00038076	FALSE	0.187422
2217	loneliness	Loneliness/isolation	0.000168997		FALSE	0.000709403
2217	mdd	MDD	0.00028687	0.000488946	FALSE	0.0409285
2218	ibs	IBS	0.00021139	0.00145102	FALSE	0.00255998
2218	loneliness	Loneliness/isolation	0.000170631		FALSE	0.00178541
2218	mcp	MCP (excluded, see README)	7.10847e-05	0.000448661	FALSE	0.308237
2218	mdd	MDD	0.000451928	0.000770273	FALSE	0.00793388
2218	mecfs_all	ME/CFS (all-cases)	5.7256e-05	0.000236257	FALSE	0.258259
2218	mecfs_inf	ME/CFS (infection-onset)	9.32349e-05	0.000516353	FALSE	0.15655
2219	ibs	IBS	9.16272e-05	0.000628949	FALSE	0.0833052
2219	loneliness	Loneliness/isolation	3.86488e-05		FALSE	0.217401
2219	mcp	MCP (excluded, see README)	1.57465e-05	9.93862e-05	FALSE	0.442509
2219	mdd	MDD	0.000220965	0.000376616	FALSE	0.0918094
2219	mecfs_all	ME/CFS (all-cases)	0.00014666	0.000605167	FALSE	0.0435716
2219	mecfs_inf	ME/CFS (infection-onset)	0.000108238	0.000599443	FALSE	0.103925
2220	ibs	IBS	0.000175885	0.00120731	FALSE	0.00824563
2220	loneliness	Loneliness/isolation	0.000212135		FALSE	0.000152328
2220	mdd	MDD	0.000831587	0.00141737	FALSE	1.15852e-05
2220	mecfs_all	ME/CFS (all-cases)	0.000196496	0.000810809	FALSE	0.0171434
2220	mecfs_inf	ME/CFS (infection-onset)	0.000246107	0.00136299	FALSE	0.00524631
2221	mcp	MCP (excluded, see README)	5.46878e-05	0.00034517	FALSE	0.311418
2221	mdd	MDD	0.000111386	0.000189847	FALSE	0.210051
2221	mecfs_all	ME/CFS (all-cases)	7.45339e-05	0.000307552	FALSE	0.150009
2221	mecfs_inf	ME/CFS (infection-onset)	8.25275e-05	0.000457054	FALSE	0.131892
2222	ibs	IBS	0.000182748	0.00125442	FALSE	0.00852955
2222	loneliness	Loneliness/isolation	0.000203519		FALSE	0.000411472
2222	mcp	MCP (excluded, see README)	0.000513416	0.0032405	FALSE	0.000839249
2222	mecfs_all	ME/CFS (all-cases)	0.000222397	0.000917685	FALSE	0.0112873
2222	mecfs_inf	ME/CFS (infection-onset)	0.000161618	0.000895072	FALSE	0.0489442
2223	ibs	IBS	0.000148842	0.00102168	FALSE	0.0184704
2223	loneliness	Loneliness/isolation	0.000307687		FALSE	1.59022e-07
2223	mcp	MCP (excluded, see README)	0.000226995	0.00143272	FALSE	0.0601769
2223	mdd	MDD	0.00025402	0.000432956	FALSE	0.0752203
2223	mecfs_all	ME/CFS (all-cases)	2.62753e-06	1.08421e-05	FALSE	0.476949
2223	mecfs_inf	ME/CFS (infection-onset)	0.000126938	0.00070301	FALSE	0.0809461
2224	ibs	IBS	8.88326e-05	0.000609766	FALSE	0.0956369
2224	loneliness	Loneliness/isolation	0.000103544		FALSE	0.0271774
2224	mcp	MCP (excluded, see README)	3.52297e-05	0.000222358	FALSE	0.390436
2224	mdd	MDD	0.00042189	0.000719076	FALSE	0.00844745
2224	mecfs_all	ME/CFS (all-cases)	1.72205e-05	7.10576e-05	FALSE	0.409707
2224	mecfs_inf	ME/CFS (infection-onset)	0.000157628	0.000872975	FALSE	0.0403795
2225	ibs	IBS	0.000387914	0.00266273	FALSE	8.27802e-08
2225	loneliness	Loneliness/isolation	0.00014689		FALSE	0.0028882
2225	mdd	MDD	0.000223558	0.000381036	FALSE	0.0873116
2226	ibs	IBS	0.000192406	0.00132071	FALSE	0.00621917
2226	loneliness	Loneliness/isolation	9.7123e-05		FALSE	0.0469425
2226	mcp	MCP (excluded, see README)	0.000185132	0.00116849	FALSE	0.114336
2226	mdd	MDD	0.00032814	0.000559288	FALSE	0.0407617
2226	mecfs_inf	ME/CFS (infection-onset)	0.000103826	0.00057501	FALSE	0.138682
2227	ibs	IBS	0.000186647	0.00128118	FALSE	0.00963805
2227	loneliness	Loneliness/isolation	0.000248585		FALSE	5.4209e-05
2227	mcp	MCP (excluded, see README)	0.000378899	0.00239148	FALSE	0.0113181
2227	mecfs_inf	ME/CFS (infection-onset)	0.000100759	0.000558023	FALSE	0.155227
2228	ibs	IBS	5.89014e-05	0.000404312	FALSE	0.218134
2228	loneliness	Loneliness/isolation	0.000197867		FALSE	0.000900602
2228	mcp	MCP (excluded, see README)	0.00102921	0.00649603	FALSE	8.04998e-09
2228	mdd	MDD	9.36895e-06	1.59686e-05	FALSE	0.470871
2229	ibs	IBS	0.000267676	0.00183738	FALSE	0.000275997
2229	loneliness	Loneliness/isolation	0.000238728		FALSE	4.17891e-05
2229	mcp	MCP (excluded, see README)	0.000342453	0.00216144	FALSE	0.0140678
2229	mdd	MDD	0.000741574	0.00126395	FALSE	7.77803e-05
2229	mecfs_all	ME/CFS (all-cases)	0.000207398	0.000855792	FALSE	0.014809
2229	mecfs_inf	ME/CFS (infection-onset)	9.06815e-05	0.000502213	FALSE	0.164762
2230	ibs	IBS	0.000202515	0.00139011	FALSE	0.00295328
2230	loneliness	Loneliness/isolation	0.00021728		FALSE	0.00010102
2230	mcp	MCP (excluded, see README)	1.7163e-05	0.000108327	FALSE	0.441926
2230	mdd	MDD	0.000351439	0.000598999	FALSE	0.0253128
2230	mecfs_all	ME/CFS (all-cases)	7.06374e-05	0.000291474	FALSE	0.20853
2231	ibs	IBS	0.000321601	0.00220753	FALSE	3.25246e-05
2231	loneliness	Loneliness/isolation	6.66841e-06		FALSE	0.443124
2231	mcp	MCP (excluded, see README)	0.000738265	0.00465967	FALSE	6.75095e-06
2231	mdd	MDD	0.000591853	0.00100876	FALSE	0.00132723
2231	mecfs_all	ME/CFS (all-cases)	0.000331692	0.00136867	FALSE	0.000506587
2231	mecfs_inf	ME/CFS (infection-onset)	0.000253958	0.00140647	FALSE	0.00592234
2232	ibs	IBS	9.8689e-05	0.000677422	FALSE	0.101286
2232	loneliness	Loneliness/isolation	0.000146369		FALSE	0.00913036
2232	mcp	MCP (excluded, see README)	0.000357435	0.002256	FALSE	0.0158869
2232	mdd	MDD	0.000536302	0.000914083	FALSE	0.00405736
2232	mecfs_all	ME/CFS (all-cases)	0.000200445	0.000827102	FALSE	0.0239278
2232	mecfs_inf	ME/CFS (infection-onset)	0.000360137	0.00199451	FALSE	0.000403447
2233	ibs	IBS	0.000201961	0.0013863	FALSE	0.00562144
2233	loneliness	Loneliness/isolation	7.32743e-05		FALSE	0.107295
2233	mdd	MDD	4.58955e-05	7.82251e-05	FALSE	0.395306
2233	mecfs_inf	ME/CFS (infection-onset)	6.97677e-05	0.000386388	FALSE	0.235803
2234	ibs	IBS	0.000155078	0.00106449	FALSE	0.0220837
2234	loneliness	Loneliness/isolation	0.000221707		FALSE	0.000183181
2234	mcp	MCP (excluded, see README)	0.000120815	0.00076254	FALSE	0.214787
2234	mdd	MDD	0.000442185	0.000753668	FALSE	0.012194
2234	mecfs_all	ME/CFS (all-cases)	0.000256448	0.00105819	FALSE	0.0051748
2234	mecfs_inf	ME/CFS (infection-onset)	7.81723e-05	0.000432934	FALSE	0.207091
2235	ibs	IBS	0.0001372	0.000941772	FALSE	0.0251233
2235	loneliness	Loneliness/isolation	0.000207162		FALSE	0.000140832
2235	mcp	MCP (excluded, see README)	9.23607e-05	0.000582948	FALSE	0.250567
2235	mecfs_all	ME/CFS (all-cases)	0.000360043	0.00148566	FALSE	7.17694e-05
2235	mecfs_inf	ME/CFS (infection-onset)	0.000354907	0.00196555	FALSE	0.000116153
2236	ibs	IBS	0.000182046	0.0012496	FALSE	0.00618016
2236	loneliness	Loneliness/isolation	0.000140652		FALSE	0.00619485
2236	mdd	MDD	0.000146462	0.000249633	FALSE	0.198481
2236	mecfs_all	ME/CFS (all-cases)	0.000102673	0.000423663	FALSE	0.122969
2236	mecfs_inf	ME/CFS (infection-onset)	0.000164434	0.00091067	FALSE	0.0380225
2237	ibs	IBS	0.000133231	0.000914523	FALSE	0.0173504
2237	loneliness	Loneliness/isolation	9.36419e-05		FALSE	0.0265675
2237	mcp	MCP (excluded, see README)	0.000292876	0.00184853	FALSE	0.0133779
2237	mdd	MDD	0.000415412	0.000708035	FALSE	0.00497919
2237	mecfs_all	ME/CFS (all-cases)	0.000108086	0.000445999	FALSE	0.0833254
2237	mecfs_inf	ME/CFS (infection-onset)	0.000130635	0.000723481	FALSE	0.0527443
2238	ibs	IBS	0.000288881	0.00198294	FALSE	9.12033e-05
2238	loneliness	Loneliness/isolation	0.000211053		FALSE	0.000188755
2238	mcp	MCP (excluded, see README)	0.000320718	0.00202426	FALSE	0.018376
2238	mdd	MDD	0.000205285	0.000349891	FALSE	0.123062
2238	mecfs_all	ME/CFS (all-cases)	0.00020579	0.000849158	FALSE	0.0144699
2238	mecfs_inf	ME/CFS (infection-onset)	0.000491077	0.00271968	FALSE	1.03163e-06
2239	ibs	IBS	0.000106094	0.000728249	FALSE	0.0651395
2239	loneliness	Loneliness/isolation	0.000173083		FALSE	0.00119174
2239	mcp	MCP (excluded, see README)	9.94393e-05	0.000627626	FALSE	0.239124
2239	mdd	MDD	0.000373405	0.000636438	FALSE	0.0182763
2239	mecfs_all	ME/CFS (all-cases)	0.000230772	0.000952244	FALSE	0.0063456
2239	mecfs_inf	ME/CFS (infection-onset)	0.000236212	0.00130819	FALSE	0.00626853
2240	ibs	IBS	0.000140402	0.000963752	FALSE	0.0265732
2240	mcp	MCP (excluded, see README)	0.000338967	0.00213944	FALSE	0.0133565
2240	mdd	MDD	0.000178783	0.000304721	FALSE	0.152614
2240	mecfs_inf	ME/CFS (infection-onset)	6.68226e-05	0.000370077	FALSE	0.228159
2241	ibs	IBS	0.000115208	0.000790815	FALSE	0.0666035
2241	loneliness	Loneliness/isolation	0.000285099		FALSE	4.7453e-06
2241	mcp	MCP (excluded, see README)	0.000316354	0.00199672	FALSE	0.0258316
2241	mdd	MDD	0.000811294	0.00138278	FALSE	4.28428e-05
2241	mecfs_all	ME/CFS (all-cases)	0.0003247	0.00133982	FALSE	0.000802264
2241	mecfs_inf	ME/CFS (infection-onset)	0.000282264	0.00156324	FALSE	0.00329665
2242	ibs	IBS	0.000160728	0.00110327	FALSE	0.0190792
2242	loneliness	Loneliness/isolation	0.000341904		FALSE	7.83089e-08
2242	mcp	MCP (excluded, see README)	0.000278527	0.00175797	FALSE	0.041001
2242	mdd	MDD	0.000752914	0.00128328	FALSE	0.000103671
2242	mecfs_all	ME/CFS (all-cases)	0.000336344	0.00138787	FALSE	0.000512846
2242	mecfs_inf	ME/CFS (infection-onset)	0.000416687	0.0023077	FALSE	4.49846e-05
2243	mcp	MCP (excluded, see README)	0.000108846	0.000686996	FALSE	0.228274
2243	mdd	MDD	0.000675149	0.00115074	FALSE	0.000248966
2243	mecfs_all	ME/CFS (all-cases)	0.000428644	0.00176873	FALSE	1.05892e-05
2243	mecfs_inf	ME/CFS (infection-onset)	0.000358944	0.0019879	FALSE	0.00019152
2244	ibs	IBS	0.00034711	0.00238264	FALSE	1.43888e-05
2244	loneliness	Loneliness/isolation	0.000584565		FALSE	6.88773e-17
2244	mcp	MCP (excluded, see README)	0.000277625	0.00175227	FALSE	0.0431163
2244	mdd	MDD	0.000821422	0.00140005	FALSE	3.63831e-05
2244	mecfs_all	ME/CFS (all-cases)	0.000186227	0.000768434	FALSE	0.0306003
2244	mecfs_inf	ME/CFS (infection-onset)	9.22717e-05	0.000511019	FALSE	0.173207
2245	ibs	IBS	0.000194147	0.00133267	FALSE	0.00715324
2245	loneliness	Loneliness/isolation	0.000187263		FALSE	0.00130808
2245	mcp	MCP (excluded, see README)	0.000378178	0.00238692	FALSE	0.0108487
2245	mdd	MDD	0.000119144	0.000203071	FALSE	0.259433
2245	mecfs_all	ME/CFS (all-cases)	0.000199454	0.000823016	FALSE	0.0229021
2245	mecfs_inf	ME/CFS (infection-onset)	0.000104288	0.000577571	FALSE	0.145041
2246	ibs	IBS	0.000531674	0.00364952	FALSE	9.91929e-11
2246	loneliness	Loneliness/isolation	0.000365959		FALSE	4.40084e-09
2246	mcp	MCP (excluded, see README)	0.000262301	0.00165555	FALSE	0.0437574
2246	mdd	MDD	0.000354086	0.000603511	FALSE	0.0288558
2246	mecfs_all	ME/CFS (all-cases)	9.26144e-05	0.000382158	FALSE	0.154996
2246	mecfs_inf	ME/CFS (infection-onset)	0.000153004	0.000847369	FALSE	0.0546707
2247	ibs	IBS	0.000294419	0.00202095	FALSE	7.78028e-05
2247	loneliness	Loneliness/isolation	0.000116639		FALSE	0.0207193
2247	mcp	MCP (excluded, see README)	0.000158952	0.00100325	FALSE	0.142789
2247	mdd	MDD	0.000903317	0.00153963	FALSE	2.71237e-06
2247	mecfs_all	ME/CFS (all-cases)	6.814e-05	0.000281169	FALSE	0.222928
2247	mecfs_inf	ME/CFS (infection-onset)	3.04928e-05	0.000168875	FALSE	0.362271
2248	ibs	IBS	0.000455198	0.00312458	FALSE	3.14089e-08
2248	loneliness	Loneliness/isolation	2.09001e-05		FALSE	0.349183
2248	mcp	MCP (excluded, see README)	0.000109179	0.000689101	FALSE	0.235884
2249	ibs	IBS	9.05805e-05	0.000621764	FALSE	0.111606
2249	loneliness	Loneliness/isolation	0.000281907		FALSE	4.1575e-06
2249	mcp	MCP (excluded, see README)	0.000525147	0.00331454	FALSE	0.000738529
2249	mdd	MDD	8.9582e-05	0.000152685	FALSE	0.306509
2249	mecfs_all	ME/CFS (all-cases)	0.000162414	0.000670173	FALSE	0.0464267
2249	mecfs_inf	ME/CFS (infection-onset)	0.000203481	0.00112692	FALSE	0.0208249
2250	loneliness	Loneliness/isolation	4.82896e-05		FALSE	0.156609
2250	mcp	MCP (excluded, see README)	0.00023667	0.00149378	FALSE	0.0387796
2250	mdd	MDD	0.000393217	0.000670205	FALSE	0.00843233
2250	mecfs_all	ME/CFS (all-cases)	6.16906e-05	0.000254556	FALSE	0.2143
2250	mecfs_inf	ME/CFS (infection-onset)	0.000169676	0.000939699	FALSE	0.0224064
2251	loneliness	Loneliness/isolation	9.29299e-05		FALSE	0.0420758
2251	mdd	MDD	0.000466997	0.000795958	FALSE	0.00451684
2251	mecfs_all	ME/CFS (all-cases)	9.66096e-05	0.000398644	FALSE	0.13238
2251	mecfs_inf	ME/CFS (infection-onset)	1.23472e-05	6.83815e-05	FALSE	0.433412
2252	ibs	IBS	0.000117415	0.000805964	FALSE	0.0236094
2252	loneliness	Loneliness/isolation	0.000155333		FALSE	0.000595567
2252	mcp	MCP (excluded, see README)	0.000141245	0.000891491	FALSE	0.117585
2252	mdd	MDD	0.000719549	0.00122641	FALSE	4.70993e-06
2252	mecfs_all	ME/CFS (all-cases)	3.80311e-05	0.000156929	FALSE	0.290399
2252	mecfs_inf	ME/CFS (infection-onset)	1.86036e-05	0.00010303	FALSE	0.388153
2253	loneliness	Loneliness/isolation	9.88178e-06		FALSE	0.356545
2253	mdd	MDD	2.08961e-05	3.56157e-05	FALSE	0.398561
2254	loneliness	Loneliness/isolation	2.2075e-05		FALSE	0.311052
2254	mcp	MCP (excluded, see README)	0.000178957	0.00112951	FALSE	0.0838496
2254	mecfs_inf	ME/CFS (infection-onset)	0.000167957	0.000930179	FALSE	0.021798
2255	ibs	IBS	0.000122506	0.00084091	FALSE	0.0341036
2255	loneliness	Loneliness/isolation	0.000198388		FALSE	0.0001556
2255	mcp	MCP (excluded, see README)	8.61074e-05	0.00054348	FALSE	0.256595
2255	mdd	MDD	0.00012514	0.000213291	FALSE	0.217127
2255	mecfs_all	ME/CFS (all-cases)	0.000136381	0.000562754	FALSE	0.0544192
2255	mecfs_inf	ME/CFS (infection-onset)	0.000119803	0.000663491	FALSE	0.0821145
2256	ibs	IBS	0.000152493	0.00104674	FALSE	0.0172287
2256	loneliness	Loneliness/isolation	0.000163631		FALSE	0.00206533
2256	mcp	MCP (excluded, see README)	0.000254088	0.00160371	FALSE	0.0435191
2256	mdd	MDD	0.000794859	0.00135477	FALSE	1.56894e-05
2256	mecfs_all	ME/CFS (all-cases)	0.000185677	0.000766167	FALSE	0.0215578
2256	mecfs_inf	ME/CFS (infection-onset)	0.000181653	0.00100603	FALSE	0.0260647
2257	loneliness	Loneliness/isolation	0.000203373		FALSE	0.000215876
2257	mcp	MCP (excluded, see README)	0.000462802	0.00292105	FALSE	0.00130697
2257	mdd	MDD	0.000258486	0.000440568	FALSE	0.0707018
2257	mecfs_all	ME/CFS (all-cases)	0.000230756	0.000952179	FALSE	0.00634846
2257	mecfs_inf	ME/CFS (infection-onset)	0.000159654	0.000884195	FALSE	0.0417306
2258	ibs	IBS	0.000168626	0.00115748	FALSE	0.0112439
2258	loneliness	Loneliness/isolation	0.000205926		FALSE	0.000249491
2258	mcp	MCP (excluded, see README)	0.000615967	0.00388777	FALSE	6.66905e-05
2258	mdd	MDD	0.000495501	0.00084454	FALSE	0.00392669
2258	mecfs_all	ME/CFS (all-cases)	0.000204879	0.000845401	FALSE	0.0146869
2258	mecfs_inf	ME/CFS (infection-onset)	0.00029568	0.00163754	FALSE	0.00134077
2259	ibs	IBS	0.00010746	0.000737631	FALSE	0.0518584
2259	loneliness	Loneliness/isolation	0.00014063		FALSE	0.00394954
2259	mcp	MCP (excluded, see README)	0.000174619	0.00110214	FALSE	0.0993612
2259	mdd	MDD	0.00044294	0.000754955	FALSE	0.00470427
2259	mecfs_all	ME/CFS (all-cases)	0.000136526	0.000563351	FALSE	0.0526865
2259	mecfs_inf	ME/CFS (infection-onset)	0.000126165	0.000698725	FALSE	0.070296
2260	ibs	IBS	0.000120991	0.00083051	FALSE	0.0193205
2260	loneliness	Loneliness/isolation	1.36563e-05		FALSE	0.363649
2260	mcp	MCP (excluded, see README)	9.8904e-05	0.000624247	FALSE	0.194094
2260	mecfs_all	ME/CFS (all-cases)	3.80278e-05	0.000156916	FALSE	0.287571
2260	mecfs_inf	ME/CFS (infection-onset)	4.98633e-06	2.76153e-05	FALSE	0.459088
2261	ibs	IBS	0.000241254	0.00165602	FALSE	0.000164397
2261	loneliness	Loneliness/isolation	6.51762e-05		FALSE	0.0866657
2261	mdd	MDD	0.000365621	0.000623171	FALSE	0.0114453
2261	mecfs_inf	ME/CFS (infection-onset)	8.15856e-05	0.000451838	FALSE	0.15203
2262	ibs	IBS	0.000418981	0.00287597	FALSE	8.38429e-08
2262	loneliness	Loneliness/isolation	8.26931e-05		FALSE	0.0681033
2262	mdd	MDD	0.000373474	0.000636555	FALSE	0.0206179
2262	mecfs_all	ME/CFS (all-cases)	0.00020269	0.000836368	FALSE	0.0153939
2262	mecfs_inf	ME/CFS (infection-onset)	0.000183909	0.00101852	FALSE	0.0266534
2263	ibs	IBS	0.000220251	0.00151185	FALSE	0.00107201
2263	loneliness	Loneliness/isolation	0.00012328		FALSE	0.0113356
2263	mdd	MDD	0.000175056	0.000298369	FALSE	0.147903
2263	mecfs_all	ME/CFS (all-cases)	0.000111861	0.000461578	FALSE	0.0970707
2263	mecfs_inf	ME/CFS (infection-onset)	0.000253453	0.00140367	FALSE	0.0031147
2264	ibs	IBS	0.000156796	0.00107628	FALSE	0.016759
2264	loneliness	Loneliness/isolation	0.000127201		FALSE	0.0130633
2264	mdd	MDD	0.000483715	0.000824452	FALSE	0.00485004
2264	mecfs_inf	ME/CFS (infection-onset)	6.99411e-05	0.000387348	FALSE	0.220512
2265	ibs	IBS	6.13276e-05	0.000420966	FALSE	0.190742
2265	loneliness	Loneliness/isolation	0.000122113		FALSE	0.0161369
2265	mcp	MCP (excluded, see README)	0.00104365	0.00658718	FALSE	5.8508e-10
2265	mdd	MDD	0.000298849	0.000509364	FALSE	0.0496736
2265	mecfs_all	ME/CFS (all-cases)	0.000142753	0.000589046	FALSE	0.0610317
2266	ibs	IBS	0.000129438	0.000888487	FALSE	0.022684
2266	loneliness	Loneliness/isolation	8.73901e-05		FALSE	0.0388385
2266	mcp	MCP (excluded, see README)	0.000483172	0.00304961	FALSE	0.000322792
2266	mdd	MDD	0.000253644	0.000432316	FALSE	0.0560099
2266	mecfs_all	ME/CFS (all-cases)	0.000148733	0.000613722	FALSE	0.0348562
2266	mecfs_inf	ME/CFS (infection-onset)	8.66078e-05	0.000479651	FALSE	0.142356
2267	ibs	IBS	6.32125e-05	0.000433904	FALSE	0.12265
2267	loneliness	Loneliness/isolation	0.00017531		FALSE	9.10378e-05
2267	mcp	MCP (excluded, see README)	0.000296786	0.00187321	FALSE	0.00695496
2267	mdd	MDD	7.78918e-05	0.00013276	FALSE	0.273416
2267	mecfs_inf	ME/CFS (infection-onset)	0.000243347	0.00134771	FALSE	0.000831682
2268	ibs	IBS	7.9882e-05	0.000548327	FALSE	0.0932649
2268	loneliness	Loneliness/isolation	8.40885e-05		FALSE	0.0388869
2268	mcp	MCP (excluded, see README)	0.000593832	0.00374806	FALSE	1.15011e-05
2268	mdd	MDD	0.000371796	0.000633696	FALSE	0.00947092
2269	ibs	IBS	0.000284517	0.00195299	FALSE	5.16153e-06
2269	mcp	MCP (excluded, see README)	0.000162202	0.00102376	FALSE	0.0883159
2269	mdd	MDD	0.000243729	0.000415416	FALSE	0.0478726
2269	mecfs_inf	ME/CFS (infection-onset)	7.73778e-05	0.000428534	FALSE	0.146961
2270	ibs	IBS	0.000155343	0.00106631	FALSE	0.00572723
2270	loneliness	Loneliness/isolation	0.000111254		FALSE	0.00918257
2270	mcp	MCP (excluded, see README)	2.65133e-06	1.67343e-05	FALSE	0.478027
2270	mdd	MDD	0.000315973	0.000538549	FALSE	0.0181921
2270	mecfs_inf	ME/CFS (infection-onset)	1.91307e-05	0.00010595	FALSE	0.387358
2271	ibs	IBS	0.000142927	0.00098108	FALSE	0.0237859
2271	loneliness	Loneliness/isolation	8.12145e-05		FALSE	0.0690412
2271	mcp	MCP (excluded, see README)	0.000742467	0.00468619	FALSE	2.40445e-06
2271	mdd	MDD	0.000291694	0.000497168	FALSE	0.0512657
2272	ibs	IBS	0.000333084	0.00228636	FALSE	1.49569e-05
2272	loneliness	Loneliness/isolation	0.000114856		FALSE	0.0237706
2272	mcp	MCP (excluded, see README)	0.000250887	0.00158351	FALSE	0.0524103
2272	mdd	MDD	0.00013674	0.000233062	FALSE	0.220741
2272	mecfs_all	ME/CFS (all-cases)	3.86463e-06	1.59468e-05	FALSE	0.472865
2272	mecfs_inf	ME/CFS (infection-onset)	0.000101982	0.000564798	FALSE	0.140332
2273	ibs	IBS	0.000164199	0.0011271	FALSE	0.0120438
2273	loneliness	Loneliness/isolation	7.03378e-05		FALSE	0.0977641
2273	mcp	MCP (excluded, see README)	0.000105908	0.000668451	FALSE	0.228428
2273	mdd	MDD	1.30652e-05	2.22685e-05	FALSE	0.459207
2273	mecfs_inf	ME/CFS (infection-onset)	6.75522e-05	0.000374117	FALSE	0.224027
2274	ibs	IBS	8.23537e-05	0.000565293	FALSE	0.130554
2274	loneliness	Loneliness/isolation	0.000236662		FALSE	6.18725e-05
2274	mcp	MCP (excluded, see README)	0.000450895	0.00284589	FALSE	0.00266235
2274	mdd	MDD	0.000355657	0.000606188	FALSE	0.0298913
2274	mecfs_all	ME/CFS (all-cases)	0.000399017	0.00164648	FALSE	4.60487e-05
2274	mecfs_inf	ME/CFS (infection-onset)	0.000375413	0.00207911	FALSE	0.000142698
2275	loneliness	Loneliness/isolation	4.63422e-05		FALSE	0.132472
2275	mcp	MCP (excluded, see README)	0.000110236	0.000695769	FALSE	0.161138
2275	mdd	MDD	0.000215885	0.000367957	FALSE	0.0580176
2275	mecfs_all	ME/CFS (all-cases)	3.65515e-05	0.000150824	FALSE	0.287515
2276	ibs	IBS	6.93931e-05	0.000476329	FALSE	0.123054
2276	loneliness	Loneliness/isolation	0.000181228		FALSE	0.00017742
2276	mcp	MCP (excluded, see README)	0.000393575	0.0024841	FALSE	0.00167766
2276	mdd	MDD	0.000471174	0.000803078	FALSE	0.00187166
2276	mecfs_all	ME/CFS (all-cases)	0.000118342	0.000488319	FALSE	0.0640819
2276	mecfs_inf	ME/CFS (infection-onset)	9.38788e-05	0.000519919	FALSE	0.115054
2277	ibs	IBS	8.25389e-05	0.000566565	FALSE	0.123378
2277	loneliness	Loneliness/isolation	0.000290831		FALSE	1.10813e-06
2277	mcp	MCP (excluded, see README)	0.000256304	0.0016177	FALSE	0.0458462
2277	mdd	MDD	0.00026193	0.000446438	FALSE	0.0753678
2277	mecfs_inf	ME/CFS (infection-onset)	4.13252e-05	0.000228867	FALSE	0.31954
2278	loneliness	Loneliness/isolation	1.7701e-05		FALSE	0.326813
2278	mcp	MCP (excluded, see README)	0.000871122	0.00549822	FALSE	1.79709e-10
2278	mdd	MDD	0.000287659	0.00049029	FALSE	0.0219162
2278	mecfs_all	ME/CFS (all-cases)	5.27718e-05	0.000217754	FALSE	0.219663
2278	mecfs_inf	ME/CFS (infection-onset)	8.41735e-05	0.00046617	FALSE	0.120548
2279	ibs	IBS	0.000141142	0.000968829	FALSE	0.00187771
2279	loneliness	Loneliness/isolation	1.68099e-05		FALSE	0.298456
2279	mcp	MCP (excluded, see README)	0.000286506	0.00180832	FALSE	0.00235003
2279	mdd	MDD	7.31551e-05	0.000124687	FALSE	0.2436
2279	mecfs_all	ME/CFS (all-cases)	2.94409e-05	0.000121483	FALSE	0.288679
2279	mecfs_inf	ME/CFS (infection-onset)	4.35571e-05	0.000241228	FALSE	0.217538
2280	ibs	IBS	0.000225152	0.00154549	FALSE	0.000124884
2280	loneliness	Loneliness/isolation	0.000103858		FALSE	0.0107611
2280	mcp	MCP (excluded, see README)	0.000356921	0.00225276	FALSE	0.00210535
2280	mdd	MDD	0.000107581	0.000183363	FALSE	0.211827
2280	mecfs_all	ME/CFS (all-cases)	1.1624e-06	4.79644e-06	FALSE	0.479653
2280	mecfs_inf	ME/CFS (infection-onset)	2.0926e-05	0.000115892	FALSE	0.373238
2281	ibs	IBS	0.000333296	0.00228782	FALSE	1.17769e-06
2281	loneliness	Loneliness/isolation	0.000376779		FALSE	2.9188e-11
2281	mcp	MCP (excluded, see README)	0.000591144	0.00373109	FALSE	2.17815e-05
2281	mdd	MDD	0.000779899	0.00132927	FALSE	3.95055e-06
2281	mecfs_all	ME/CFS (all-cases)	0.000153452	0.000633194	FALSE	0.0309214
2281	mecfs_inf	ME/CFS (infection-onset)	6.4712e-05	0.000358388	FALSE	0.20808
2282	ibs	IBS	9.09077e-05	0.00062401	FALSE	0.0767912
2282	loneliness	Loneliness/isolation	0.00019248		FALSE	0.000147563
2282	mcp	MCP (excluded, see README)	0.000476821	0.00300953	FALSE	0.000407029
2282	mdd	MDD	0.000839062	0.00143011	FALSE	1.2697e-06
2282	mecfs_all	ME/CFS (all-cases)	7.14717e-05	0.000294916	FALSE	0.183066
2282	mecfs_inf	ME/CFS (infection-onset)	0.000175286	0.000970771	FALSE	0.0198643
2283	ibs	IBS	0.000157742	0.00108278	FALSE	0.0121666
2283	loneliness	Loneliness/isolation	0.00016629		FALSE	0.00135117
2283	mcp	MCP (excluded, see README)	0.000559884	0.00353379	FALSE	0.000123005
2283	mdd	MDD	0.000440728	0.000751184	FALSE	0.00621866
2283	mecfs_all	ME/CFS (all-cases)	0.000157231	0.000648787	FALSE	0.03702
2284	loneliness	Loneliness/isolation	0.000245566		FALSE	1.46522e-05
2284	mcp	MCP (excluded, see README)	0.00103806	0.00655188	FALSE	2.8386e-10
2284	mdd	MDD	0.000350493	0.000597385	FALSE	0.0240024
2284	mecfs_all	ME/CFS (all-cases)	5.70192e-05	0.000235281	FALSE	0.251932
2284	mecfs_inf	ME/CFS (infection-onset)	1.28674e-05	7.12625e-05	FALSE	0.432049
2285	loneliness	Loneliness/isolation	0.000143325		FALSE	0.00576703
2285	mcp	MCP (excluded, see README)	0.000421193	0.00265842	FALSE	0.00315336
2285	mdd	MDD	0.000631842	0.00107692	FALSE	0.000395428
2285	mecfs_all	ME/CFS (all-cases)	0.000219827	0.000907081	FALSE	0.00920128
2285	mecfs_inf	ME/CFS (infection-onset)	0.000316303	0.00175175	FALSE	0.000609297
2286	ibs	IBS	1.0567e-05	7.25338e-05	FALSE	0.412197
2286	loneliness	Loneliness/isolation	4.32025e-05		FALSE	0.158015
2286	mcp	MCP (excluded, see README)	0.000476107	0.00300502	FALSE	0.000126859
2286	mdd	MDD	0.000414405	0.000706319	FALSE	0.00321154
2287	loneliness	Loneliness/isolation	0.000135703		FALSE	0.00657924
2287	mcp	MCP (excluded, see README)	0.000293786	0.00185427	FALSE	0.0218088
2287	mdd	MDD	0.00042216	0.000719537	FALSE	0.00883068
2287	mecfs_all	ME/CFS (all-cases)	5.67039e-05	0.000233979	FALSE	0.248305
2287	mecfs_inf	ME/CFS (infection-onset)	0.000111068	0.000615118	FALSE	0.104293
2288	ibs	IBS	9.76283e-05	0.000670141	FALSE	0.0706513
2288	loneliness	Loneliness/isolation	0.000163408		FALSE	0.00127078
2288	mcp	MCP (excluded, see README)	0.000129702	0.000818636	FALSE	0.168509
2288	mdd	MDD	0.000180542	0.000307719	FALSE	0.133586
2288	mecfs_all	ME/CFS (all-cases)	0.000100773	0.000415822	FALSE	0.114382
2288	mecfs_inf	ME/CFS (infection-onset)	0.000327025	0.00181113	FALSE	0.000212538
2289	ibs	IBS	0.000165148	0.00113361	FALSE	0.0114623
2289	loneliness	Loneliness/isolation	0.000106739		FALSE	0.0271616
2289	mcp	MCP (excluded, see README)	0.000384623	0.0024276	FALSE	0.00589564
2289	mdd	MDD	0.000440603	0.000750971	FALSE	0.00797785
2289	mecfs_all	ME/CFS (all-cases)	0.000136109	0.000561633	FALSE	0.0658082
2289	mecfs_inf	ME/CFS (infection-onset)	0.000173434	0.000960515	FALSE	0.0316827
2290	ibs	IBS	0.000260693	0.00178945	FALSE	5.44739e-05
2290	loneliness	Loneliness/isolation	0.000227707		FALSE	8.0438e-06
2290	mcp	MCP (excluded, see README)	0.000409141	0.00258235	FALSE	0.0013818
2290	mdd	MDD	0.000894228	0.00152414	FALSE	1.67985e-07
2290	mecfs_all	ME/CFS (all-cases)	4.82472e-05	0.000199084	FALSE	0.259604
2290	mecfs_inf	ME/CFS (infection-onset)	8.79616e-05	0.000487149	FALSE	0.133497
2291	ibs	IBS	9.16317e-05	0.000628979	FALSE	0.0583103
2291	loneliness	Loneliness/isolation	6.12331e-05		FALSE	0.0853377
2291	mcp	MCP (excluded, see README)	0.000298934	0.00188677	FALSE	0.00885221
2291	mdd	MDD	0.000328572	0.000560023	FALSE	0.0139756
2292	ibs	IBS	3.59655e-05	0.000246875	FALSE	0.267764
2292	loneliness	Loneliness/isolation	8.09567e-05		FALSE	0.0456533
2292	mcp	MCP (excluded, see README)	0.000221209	0.00139619	FALSE	0.0439562
2292	mdd	MDD	0.000227727	0.000388141	FALSE	0.0697856
2292	mecfs_all	ME/CFS (all-cases)	0.000126309	0.000521193	FALSE	0.0547577
2292	mecfs_inf	ME/CFS (infection-onset)	0.000128309	0.000710602	FALSE	0.0557099
2293	ibs	IBS	0.000384746	0.00264098	FALSE	3.37687e-07
2293	loneliness	Loneliness/isolation	0.000237051		FALSE	2.4549e-05
2293	mdd	MDD	0.000631263	0.00107593	FALSE	0.000322238
2293	mecfs_all	ME/CFS (all-cases)	0.000197045	0.000813072	FALSE	0.0153362
2293	mecfs_inf	ME/CFS (infection-onset)	6.15405e-06	3.40823e-05	FALSE	0.461451
2294	ibs	IBS	0.000110021	0.000755206	FALSE	0.037073
2294	loneliness	Loneliness/isolation	3.24314e-05		FALSE	0.234693
2294	mcp	MCP (excluded, see README)	0.000351603	0.00221919	FALSE	0.00406725
2294	mdd	MDD	0.000481414	0.00082053	FALSE	0.00137828
2294	mecfs_all	ME/CFS (all-cases)	6.12349e-05	0.000252676	FALSE	0.206184
2295	ibs	IBS	0.000221482	0.0015203	FALSE	0.000709968
2295	loneliness	Loneliness/isolation	0.000104032		FALSE	0.0219005
2295	mcp	MCP (excluded, see README)	0.000404419	0.00255255	FALSE	0.00237724
2295	mdd	MDD	0.000537019	0.000915304	FALSE	0.00100464
2295	mecfs_all	ME/CFS (all-cases)	0.000233797	0.000964727	FALSE	0.00367371
2295	mecfs_inf	ME/CFS (infection-onset)	0.000164432	0.000910656	FALSE	0.0289824
2296	loneliness	Loneliness/isolation	0.000292099		FALSE	4.10904e-07
2296	mcp	MCP (excluded, see README)	0.0005075	0.00320316	FALSE	0.000452207
2296	mdd	MDD	0.000131218	0.00022365	FALSE	0.214524
2297	ibs	IBS	0.000114379	0.000785118	FALSE	0.0570593
2297	loneliness	Loneliness/isolation	0.000195019		FALSE	0.000477527
2297	mcp	MCP (excluded, see README)	0.000144093	0.000909466	FALSE	0.163824
2297	mdd	MDD	0.000484155	0.000825201	FALSE	0.00488948
2297	mecfs_all	ME/CFS (all-cases)	0.000253325	0.0010453	FALSE	0.00406037
2297	mecfs_inf	ME/CFS (infection-onset)	0.000198882	0.00110145	FALSE	0.0192003
2298	ibs	IBS	0.00010965	0.000752658	FALSE	0.0630524
2298	loneliness	Loneliness/isolation	0.00025048		FALSE	1.49973e-05
2298	mcp	MCP (excluded, see README)	0.000212728	0.00134266	FALSE	0.0767786
2298	mdd	MDD	0.000648803	0.00110583	FALSE	0.000339531
2298	mecfs_all	ME/CFS (all-cases)	5.81438e-05	0.000239921	FALSE	0.252866
2299	ibs	IBS	4.1383e-05	0.000284062	FALSE	0.280897
2299	loneliness	Loneliness/isolation	0.000104295		FALSE	0.0375779
2299	mcp	MCP (excluded, see README)	0.000574013	0.00362297	FALSE	0.000275966
2299	mdd	MDD	0.000541423	0.00092281	FALSE	0.00276662
2300	ibs	IBS	8.17034e-05	0.000560829	FALSE	0.117878
2300	loneliness	Loneliness/isolation	0.000228708		FALSE	4.32623e-05
2300	mcp	MCP (excluded, see README)	0.000175447	0.00110736	FALSE	0.111686
2300	mdd	MDD	0.000376113	0.000641053	FALSE	0.017671
2300	mecfs_inf	ME/CFS (infection-onset)	0.000216801	0.00120069	FALSE	0.0103783
2301	ibs	IBS	0.000511812	0.00351319	FALSE	6.3304e-10
2301	loneliness	Loneliness/isolation	0.000256624		FALSE	1.76935e-05
2301	mcp	MCP (excluded, see README)	0.000320526	0.00202305	FALSE	0.0212306
2301	mdd	MDD	0.00014316	0.000244004	FALSE	0.213566
2301	mecfs_all	ME/CFS (all-cases)	0.000675403	0.00278694	FALSE	2.0764e-10
2301	mecfs_inf	ME/CFS (infection-onset)	0.000699698	0.00387507	FALSE	1.27407e-10
2302	loneliness	Loneliness/isolation	0.000180624		FALSE	0.00116137
2302	mcp	MCP (excluded, see README)	0.00070289	0.0044364	FALSE	1.08035e-05
2302	mdd	MDD	0.000971579	0.00165598	FALSE	6.56848e-07
2302	mecfs_all	ME/CFS (all-cases)	0.000220949	0.000911711	FALSE	0.0105961
2302	mecfs_inf	ME/CFS (infection-onset)	0.000307948	0.00170548	FALSE	0.00105607
2303	ibs	IBS	2.8147e-05	0.000193207	FALSE	0.342687
2303	loneliness	Loneliness/isolation	0.000123548		FALSE	0.0183041
2303	mdd	MDD	0.000566804	0.000966071	FALSE	0.0018777
2304	ibs	IBS	0.00012126	0.000832356	FALSE	0.0349486
2304	loneliness	Loneliness/isolation	5.69812e-05		FALSE	0.128212
2304	mcp	MCP (excluded, see README)	0.000106818	0.000674195	FALSE	0.210754
2304	mdd	MDD	0.000350616	0.000597596	FALSE	0.020802
2305	ibs	IBS	0.000150409	0.00103244	FALSE	0.0169985
2305	loneliness	Loneliness/isolation	0.000175438		FALSE	0.000957735
2305	mdd	MDD	0.00111771	0.00190505	FALSE	6.09877e-09
2305	mecfs_all	ME/CFS (all-cases)	0.000110543	0.000456136	FALSE	0.103733
2305	mecfs_inf	ME/CFS (infection-onset)	5.04836e-06	2.79588e-05	FALSE	0.466193
2306	ibs	IBS	0.000268895	0.00184575	FALSE	0.000309322
2306	loneliness	Loneliness/isolation	0.000346936		FALSE	2.90508e-08
2306	mcp	MCP (excluded, see README)	0.000207278	0.00130827	FALSE	0.088862
2306	mdd	MDD	0.00106371	0.00181301	FALSE	6.94034e-07
2306	mecfs_all	ME/CFS (all-cases)	0.000523794	0.00216135	FALSE	2.7148e-07
2306	mecfs_inf	ME/CFS (infection-onset)	0.000345495	0.00191342	FALSE	0.000367738
2307	ibs	IBS	0.000215181	0.00147705	FALSE	0.00354327
2307	loneliness	Loneliness/isolation	0.000228592		FALSE	0.000152384
2307	mcp	MCP (excluded, see README)	0.000363415	0.00229375	FALSE	0.0136002
2307	mdd	MDD	0.000421237	0.000717963	FALSE	0.0186284
2307	mecfs_all	ME/CFS (all-cases)	0.000147609	0.000609085	FALSE	0.0667569
2307	mecfs_inf	ME/CFS (infection-onset)	0.000212134	0.00117484	FALSE	0.0191522
2308	ibs	IBS	0.000304973	0.0020934	FALSE	6.66709e-05
2308	loneliness	Loneliness/isolation	0.000248367		FALSE	3.09746e-05
2308	mcp	MCP (excluded, see README)	0.00080298	0.00506812	FALSE	1.24213e-06
2308	mdd	MDD	0.000361431	0.000616029	FALSE	0.0292539
2308	mecfs_all	ME/CFS (all-cases)	0.000412325	0.00170139	FALSE	2.86755e-05
2308	mecfs_inf	ME/CFS (infection-onset)	0.000342683	0.00189785	FALSE	0.000428754
2309	ibs	IBS	5.40454e-05	0.000370979	FALSE	0.231732
2309	loneliness	Loneliness/isolation	0.000233543		FALSE	0.000105797
2309	mcp	MCP (excluded, see README)	0.000628799	0.00396876	FALSE	0.000110028
2309	mdd	MDD	0.000438856	0.000747993	FALSE	0.0129692
2309	mecfs_all	ME/CFS (all-cases)	3.5673e-06	1.47199e-05	FALSE	0.475089
2310	loneliness	Loneliness/isolation	0.000217248		FALSE	0.000270874
2310	mcp	MCP (excluded, see README)	0.000900851	0.00568585	FALSE	1.71838e-07
2310	mdd	MDD	0.000178536	0.000304301	FALSE	0.172893
2310	mecfs_all	ME/CFS (all-cases)	0.000171342	0.000707013	FALSE	0.0413826
2310	mecfs_inf	ME/CFS (infection-onset)	0.000229636	0.00127177	FALSE	0.0125329
2311	ibs	IBS	4.17422e-05	0.000286527	FALSE	0.276684
2311	loneliness	Loneliness/isolation	0.000256853		FALSE	1.66678e-05
2311	mcp	MCP (excluded, see README)	0.000602221	0.00380101	FALSE	0.000130872
2311	mdd	MDD	0.00108945	0.00185688	FALSE	8.11015e-08
2311	mecfs_all	ME/CFS (all-cases)	0.000308415	0.00127262	FALSE	0.000960622
2311	mecfs_inf	ME/CFS (infection-onset)	0.000314257	0.00174042	FALSE	0.000985524
2312	ibs	IBS	0.000234834	0.00161195	FALSE	0.000920919
2312	loneliness	Loneliness/isolation	0.000195622		FALSE	0.000425419
2312	mcp	MCP (excluded, see README)	0.000803436	0.00507101	FALSE	5.66725e-07
2312	mdd	MDD	0.000255832	0.000436044	FALSE	0.0757927
2312	mecfs_all	ME/CFS (all-cases)	0.000331796	0.0013691	FALSE	0.000316631
2312	mecfs_inf	ME/CFS (infection-onset)	0.000241428	0.00133708	FALSE	0.00622066
2313	ibs	IBS	0.000130469	0.000895568	FALSE	0.0330064
2313	loneliness	Loneliness/isolation	0.00018585		FALSE	0.000592693
2313	mcp	MCP (excluded, see README)	4.27475e-05	0.000269807	FALSE	0.373083
2313	mdd	MDD	4.38427e-05	7.47263e-05	FALSE	0.390152
2313	mecfs_all	ME/CFS (all-cases)	0.000209101	0.00086282	FALSE	0.0114862
2313	mecfs_inf	ME/CFS (infection-onset)	5.9753e-05	0.000330924	FALSE	0.247152
2314	ibs	IBS	3.46632e-05	0.000237936	FALSE	0.312395
2314	loneliness	Loneliness/isolation	0.00021126		FALSE	0.000310842
2314	mcp	MCP (excluded, see README)	0.000411541	0.0025975	FALSE	0.00570767
2314	mdd	MDD	0.000193557	0.000329902	FALSE	0.148681
2314	mecfs_all	ME/CFS (all-cases)	0.00011742	0.000484513	FALSE	0.108954
2314	mecfs_inf	ME/CFS (infection-onset)	0.000156245	0.000865315	FALSE	0.0566859
2315	ibs	IBS	0.000377153	0.00258886	FALSE	1.53318e-06
2315	loneliness	Loneliness/isolation	0.000160354		FALSE	0.00340308
2315	mcp	MCP (excluded, see README)	0.000177913	0.00112293	FALSE	0.120813
2315	mdd	MDD	0.000337419	0.000575102	FALSE	0.0355189
2316	ibs	IBS	6.52774e-05	0.000448078	FALSE	0.170457
2316	loneliness	Loneliness/isolation	0.000105404		FALSE	0.0280382
2316	mcp	MCP (excluded, see README)	0.000508591	0.00321005	FALSE	0.000533751
2316	mecfs_all	ME/CFS (all-cases)	0.00020909	0.000862777	FALSE	0.0116986
2316	mecfs_inf	ME/CFS (infection-onset)	0.000420714	0.00233	FALSE	1.23269e-05
2317	ibs	IBS	3.18259e-05	0.00021846	FALSE	0.272513
2317	loneliness	Loneliness/isolation	4.59236e-05		FALSE	0.139438
2317	mcp	MCP (excluded, see README)	5.48751e-05	0.000346352	FALSE	0.305936
2317	mdd	MDD	7.28042e-07	1.24089e-06	FALSE	0.484052
2317	mecfs_inf	ME/CFS (infection-onset)	0.000160483	0.000888787	FALSE	0.0166166
2318	ibs	IBS	0.000145938	0.00100175	FALSE	0.0291776
2318	loneliness	Loneliness/isolation	0.000231507		FALSE	0.000110758
2318	mdd	MDD	0.000416856	0.000710496	FALSE	0.0162201
2318	mecfs_inf	ME/CFS (infection-onset)	1.01559e-05	5.62452e-05	FALSE	0.448468
2319	ibs	IBS	0.000231065	0.00158608	FALSE	0.000405619
2319	loneliness	Loneliness/isolation	0.000200437		FALSE	0.000101056
2319	mcp	MCP (excluded, see README)	0.000117045	0.000738747	FALSE	0.185513
2319	mdd	MDD	0.000334386	0.000569933	FALSE	0.0224307
2320	ibs	IBS	0.000429839	0.0029505	FALSE	3.35895e-08
2320	loneliness	Loneliness/isolation	0.000192513		FALSE	0.000465962
2320	mcp	MCP (excluded, see README)	0.000425006	0.00268249	FALSE	0.00297757
2320	mdd	MDD	0.000538178	0.00091728	FALSE	0.00200347
2320	mecfs_all	ME/CFS (all-cases)	0.000297113	0.00122599	FALSE	0.00093442
2320	mecfs_inf	ME/CFS (infection-onset)	0.00024781	0.00137242	FALSE	0.00494927
2321	ibs	IBS	0.000161837	0.00111089	FALSE	0.0131378
2321	loneliness	Loneliness/isolation	0.000102926		FALSE	0.0320743
2321	mcp	MCP (excluded, see README)	0.000755371	0.00476764	FALSE	1.76306e-06
2321	mecfs_all	ME/CFS (all-cases)	0.000120815	0.000498521	FALSE	0.0899999
2321	mecfs_inf	ME/CFS (infection-onset)	6.10925e-05	0.000338342	FALSE	0.245462
2322	ibs	IBS	0.000293559	0.00201505	FALSE	2.1265e-05
2322	loneliness	Loneliness/isolation	0.00017176		FALSE	0.000724702
2322	mcp	MCP (excluded, see README)	0.000278765	0.00175947	FALSE	0.0232793
2322	mdd	MDD	0.000568046	0.000968187	FALSE	0.000580969
2322	mecfs_inf	ME/CFS (infection-onset)	4.46125e-05	0.000247073	FALSE	0.290163
2323	loneliness	Loneliness/isolation	0.000137739		FALSE	0.000329158
2323	mdd	MDD	0.000221799	0.000378038	FALSE	0.0335138
2323	mecfs_inf	ME/CFS (infection-onset)	0.000108498	0.000600886	FALSE	0.0429617
2324	ibs	IBS	0.000110127	0.000755932	FALSE	0.0518071
2324	loneliness	Loneliness/isolation	0.000117892		FALSE	0.0136331
2324	mcp	MCP (excluded, see README)	0.000127791	0.000806571	FALSE	0.174926
2324	mdd	MDD	5.05608e-06	8.61767e-06	FALSE	0.476332
2324	mecfs_all	ME/CFS (all-cases)	2.57363e-05	0.000106197	FALSE	0.369821
2324	mecfs_inf	ME/CFS (infection-onset)	2.19165e-05	0.000121378	FALSE	0.38891
2325	ibs	IBS	0.000359083	0.00246482	FALSE	9.40138e-07
2325	loneliness	Loneliness/isolation	0.000294053		FALSE	2.65892e-07
2325	mcp	MCP (excluded, see README)	0.000222504	0.00140437	FALSE	0.0591258
2325	mdd	MDD	0.000427725	0.000729021	FALSE	0.00754966
2325	mecfs_all	ME/CFS (all-cases)	0.000142503	0.000588016	FALSE	0.0514046
2325	mecfs_inf	ME/CFS (infection-onset)	0.00018156	0.00100552	FALSE	0.0223874
2326	ibs	IBS	0.000494767	0.00339619	FALSE	4.12852e-10
2326	loneliness	Loneliness/isolation	0.00032814		FALSE	3.84824e-08
2326	mcp	MCP (excluded, see README)	0.000839358	0.00529773	FALSE	1.48863e-07
2326	mdd	MDD	0.000660825	0.00112632	FALSE	0.000226879
2326	mecfs_all	ME/CFS (all-cases)	0.000208595	0.000860735	FALSE	0.0119585
2327	ibs	IBS	0.00016948	0.00116335	FALSE	0.00705162
2327	loneliness	Loneliness/isolation	0.000222623		FALSE	3.43237e-05
2327	mcp	MCP (excluded, see README)	0.000570815	0.00360278	FALSE	7.24727e-05
2327	mdd	MDD	0.00100071	0.00170563	FALSE	6.21668e-08
2327	mecfs_all	ME/CFS (all-cases)	0.000225246	0.00092944	FALSE	0.00543113
2327	mecfs_inf	ME/CFS (infection-onset)	0.000137063	0.000759085	FALSE	0.0581404
2328	ibs	IBS	0.000157622	0.00108195	FALSE	0.00406274
2328	loneliness	Loneliness/isolation	0.000125521		FALSE	0.00326444
2328	mdd	MDD	0.000212758	0.000362629	FALSE	0.0713137
2328	mecfs_inf	ME/CFS (infection-onset)	7.52543e-05	0.000416773	FALSE	0.148565
2329	ibs	IBS	8.19617e-05	0.000562603	FALSE	0.0210813
2329	loneliness	Loneliness/isolation	3.97341e-05		FALSE	0.0907248
2329	mcp	MCP (excluded, see README)	0.000161278	0.00101793	FALSE	0.0269726
2330	ibs	IBS	8.77547e-06	6.02367e-05	FALSE	0.402567
2330	loneliness	Loneliness/isolation	8.09377e-05		FALSE	0.011869
2330	mcp	MCP (excluded, see README)	0.000196803	0.00124215	FALSE	0.0198598
2330	mecfs_all	ME/CFS (all-cases)	5.26478e-06	2.17242e-05	FALSE	0.44442
2331	ibs	IBS	0.000146158	0.00100326	FALSE	0.00524884
2331	loneliness	Loneliness/isolation	3.48848e-05		FALSE	0.194276
2331	mcp	MCP (excluded, see README)	0.000421486	0.00266027	FALSE	0.000311751
2332	loneliness	Loneliness/isolation	6.26834e-05		FALSE	0.0493208
2332	mdd	MDD	2.79355e-05	4.76137e-05	FALSE	0.39193
2332	mecfs_inf	ME/CFS (infection-onset)	2.9747e-06	1.64745e-05	FALSE	0.464814
2333	ibs	IBS	6.99558e-06	4.80192e-05	FALSE	0.409473
2333	loneliness	Loneliness/isolation	4.60337e-05		FALSE	0.0681587
2333	mcp	MCP (excluded, see README)	0.000121003	0.000763731	FALSE	0.073136
2333	mdd	MDD	6.7154e-06	1.14458e-05	FALSE	0.452791
2334	ibs	IBS	2.0884e-05	0.000143352	FALSE	0.300613
2334	loneliness	Loneliness/isolation	4.98058e-05		FALSE	0.0719251
2334	mcp	MCP (excluded, see README)	0.000153419	0.000968327	FALSE	0.04976
2334	mdd	MDD	0.000240285	0.000409545	FALSE	0.0191066
2335	ibs	IBS	2.02248e-05	0.000138827	FALSE	0.347298
2335	loneliness	Loneliness/isolation	0.000111969		FALSE	0.00745156
2335	mdd	MDD	5.08672e-05	8.66989e-05	FALSE	0.346163
2335	mecfs_all	ME/CFS (all-cases)	2.85641e-06	1.17865e-05	FALSE	0.470458
2335	mecfs_inf	ME/CFS (infection-onset)	2.12447e-05	0.000117657	FALSE	0.373186
2336	ibs	IBS	5.96758e-05	0.000409627	FALSE	0.186891
2336	loneliness	Loneliness/isolation	0.000294458		FALSE	3.55389e-07
2336	mcp	MCP (excluded, see README)	0.000161144	0.00101708	FALSE	0.128279
2336	mdd	MDD	0.00080018	0.00136384	FALSE	1.02387e-05
2336	mecfs_all	ME/CFS (all-cases)	4.5006e-05	0.00018571	FALSE	0.29402
2336	mecfs_inf	ME/CFS (infection-onset)	0.000208198	0.00115304	FALSE	0.0123004
2337	loneliness	Loneliness/isolation	0.000217228		FALSE	0.000216453
2337	mcp	MCP (excluded, see README)	0.000466674	0.00294548	FALSE	0.00218104
2337	mdd	MDD	0.000291503	0.000496842	FALSE	0.0622827
2337	mecfs_all	ME/CFS (all-cases)	0.000252297	0.00104106	FALSE	0.00551494
2337	mecfs_inf	ME/CFS (infection-onset)	0.000544944	0.00301801	FALSE	2.42777e-07
2338	ibs	IBS	0.000122564	0.000841306	FALSE	0.0448886
2338	loneliness	Loneliness/isolation	0.00065915		FALSE	5.15252e-22
2338	mcp	MCP (excluded, see README)	3.85373e-05	0.000243234	FALSE	0.386675
2338	mdd	MDD	0.000834414	0.00142219	FALSE	9.64992e-06
2338	mecfs_all	ME/CFS (all-cases)	0.000236317	0.000975124	FALSE	0.00628315
2338	mecfs_inf	ME/CFS (infection-onset)	0.000286065	0.00158429	FALSE	0.00174896
2339	loneliness	Loneliness/isolation	0.000110767		FALSE	0.0119272
2339	mcp	MCP (excluded, see README)	0.000147765	0.000932641	FALSE	0.121191
2339	mdd	MDD	0.000162298	0.000276623	FALSE	0.139989
2340	ibs	IBS	9.40339e-05	0.000645469	FALSE	0.0881652
2340	loneliness	Loneliness/isolation	0.000216443		FALSE	9.58516e-05
2340	mcp	MCP (excluded, see README)	0.000311068	0.00196335	FALSE	0.0185247
2340	mdd	MDD	0.000621297	0.00105895	FALSE	0.000407808
2340	mecfs_all	ME/CFS (all-cases)	5.72359e-05	0.000236175	FALSE	0.251169
2340	mecfs_inf	ME/CFS (infection-onset)	0.000198672	0.00110028	FALSE	0.0166594
2341	ibs	IBS	0.000288062	0.00197732	FALSE	2.85186e-05
2341	loneliness	Loneliness/isolation	6.62798e-06		FALSE	0.435558
2341	mcp	MCP (excluded, see README)	0.000153499	0.000968832	FALSE	0.127992
2341	mdd	MDD	0.000330651	0.000563567	FALSE	0.0248964
2341	mecfs_all	ME/CFS (all-cases)	0.000303051	0.00125049	FALSE	0.000361634
2341	mecfs_inf	ME/CFS (infection-onset)	0.00015838	0.00087714	FALSE	0.0343082
2342	ibs	IBS	0.00029029	0.00199261	FALSE	7.54992e-05
2342	loneliness	Loneliness/isolation	0.000117588		FALSE	0.0183979
2342	mcp	MCP (excluded, see README)	0.000470331	0.00296856	FALSE	0.00132051
2342	mdd	MDD	0.000649319	0.00110671	FALSE	0.000307131
2342	mecfs_all	ME/CFS (all-cases)	0.000280788	0.00115863	FALSE	0.00163972
2342	mecfs_inf	ME/CFS (infection-onset)	0.000121243	0.00067147	FALSE	0.0947408
2343	ibs	IBS	3.13582e-05	0.00021525	FALSE	0.261039
2343	mcp	MCP (excluded, see README)	5.33146e-06	3.36503e-05	FALSE	0.465184
2343	mdd	MDD	0.000657155	0.00112007	FALSE	4.88026e-06
2343	mecfs_all	ME/CFS (all-cases)	3.86418e-05	0.000159449	FALSE	0.2678
2344	loneliness	Loneliness/isolation	6.95917e-05		FALSE	0.0750273
2344	mdd	MDD	1.60246e-05	2.73126e-05	FALSE	0.44621
2345	loneliness	Loneliness/isolation	8.71945e-05		FALSE	0.0388657
2345	mcp	MCP (excluded, see README)	0.000122761	0.000774824	FALSE	0.169511
2345	mecfs_all	ME/CFS (all-cases)	1.2552e-05	5.17937e-05	FALSE	0.425027
2345	mecfs_inf	ME/CFS (infection-onset)	0.000107475	0.000595219	FALSE	0.0945154
2346	ibs	IBS	1.40616e-05	9.6522e-05	FALSE	0.39182
2346	mdd	MDD	0.000229771	0.000391625	FALSE	0.0630608
2346	mecfs_all	ME/CFS (all-cases)	4.6218e-05	0.000190711	FALSE	0.258647
2347	ibs	IBS	2.24913e-06	1.54385e-05	FALSE	0.473867
2347	loneliness	Loneliness/isolation	0.000238893		FALSE	6.92057e-06
2347	mcp	MCP (excluded, see README)	3.7442e-05	0.000236321	FALSE	0.377755
2347	mdd	MDD	0.000344726	0.000587557	FALSE	0.0186634
2347	mecfs_all	ME/CFS (all-cases)	0.000222965	0.000920029	FALSE	0.00475908
2347	mecfs_inf	ME/CFS (infection-onset)	0.000188909	0.00104622	FALSE	0.0145996
2348	loneliness	Loneliness/isolation	7.35395e-05		FALSE	0.0755239
2348	mcp	MCP (excluded, see README)	0.000161925	0.00102201	FALSE	0.118221
2348	mdd	MDD	0.000495031	0.000843739	FALSE	0.00271872
2348	mecfs_inf	ME/CFS (infection-onset)	7.25252e-05	0.000401659	FALSE	0.19365
2349	loneliness	Loneliness/isolation	3.12138e-05		FALSE	0.197572
2349	mdd	MDD	0.000292781	0.000499021	FALSE	0.0122602
2349	mecfs_all	ME/CFS (all-cases)	0.000316246	0.00130494	FALSE	5.49681e-06
2349	mecfs_inf	ME/CFS (infection-onset)	0.000265782	0.00147195	FALSE	0.0001023
2350	loneliness	Loneliness/isolation	0.000157517		FALSE	0.00142901
2350	mdd	MDD	0.000486237	0.00082875	FALSE	0.00211936
2350	mecfs_all	ME/CFS (all-cases)	4.94986e-05	0.000204248	FALSE	0.263941
2350	mecfs_inf	ME/CFS (infection-onset)	6.55171e-05	0.000362847	FALSE	0.210418
2351	ibs	IBS	0.000158674	0.00108917	FALSE	0.0150563
2351	loneliness	Loneliness/isolation	0.000219792		FALSE	0.000101989
2351	mcp	MCP (excluded, see README)	0.000372766	0.00235277	FALSE	0.00773769
2351	mdd	MDD	0.000558144	0.000951311	FALSE	0.00153683
2351	mecfs_inf	ME/CFS (infection-onset)	8.15672e-05	0.000451736	FALSE	0.184139
2352	ibs	IBS	3.08832e-06	2.11989e-05	FALSE	0.468846
2352	loneliness	Loneliness/isolation	6.07237e-05		FALSE	0.111097
2352	mcp	MCP (excluded, see README)	0.000234549	0.00148039	FALSE	0.0437658
2352	mdd	MDD	0.000485003	0.000826648	FALSE	0.00229168
2352	mecfs_all	ME/CFS (all-cases)	0.000181979	0.000750907	FALSE	0.0164424
2352	mecfs_inf	ME/CFS (infection-onset)	0.00010945	0.000606155	FALSE	0.0970617
2353	ibs	IBS	0.000131877	0.000905231	FALSE	0.033517
2353	loneliness	Loneliness/isolation	0.000225075		FALSE	6.93606e-05
2353	mcp	MCP (excluded, see README)	0.000257686	0.00162643	FALSE	0.0426464
2353	mdd	MDD	0.000521827	0.000889411	FALSE	0.00258385
2353	mecfs_all	ME/CFS (all-cases)	0.000126009	0.000519957	FALSE	0.0817982
2353	mecfs_inf	ME/CFS (infection-onset)	0.000198117	0.00109721	FALSE	0.0182785
2354	ibs	IBS	2.41228e-05	0.000165584	FALSE	0.35154
2354	loneliness	Loneliness/isolation	9.49114e-05		FALSE	0.0393027
2354	mcp	MCP (excluded, see README)	0.000338236	0.00213483	FALSE	0.0113223
2354	mdd	MDD	0.000257152	0.000438295	FALSE	0.0700228
2354	mecfs_all	ME/CFS (all-cases)	9.16077e-07	3.78004e-06	FALSE	0.484593
2355	ibs	IBS	0.000256924	0.00176358	FALSE	0.000182479
2355	loneliness	Loneliness/isolation	2.74827e-05		FALSE	0.287442
2355	mcp	MCP (excluded, see README)	7.69522e-05	0.000485696	FALSE	0.28098
2355	mdd	MDD	0.0006794	0.00115798	FALSE	0.000101576
2355	mecfs_all	ME/CFS (all-cases)	1.29003e-05	5.3231e-05	FALSE	0.427948
2355	mecfs_inf	ME/CFS (infection-onset)	0.000240519	0.00133204	FALSE	0.00424992
2356	ibs	IBS	0.000131531	0.000902857	FALSE	0.0344805
2356	loneliness	Loneliness/isolation	0.000340895		FALSE	1.97393e-08
2356	mcp	MCP (excluded, see README)	0.00043421	0.00274058	FALSE	0.00264244
2356	mdd	MDD	0.000719519	0.00122636	FALSE	9.57988e-05
2356	mecfs_all	ME/CFS (all-cases)	6.3439e-05	0.000261771	FALSE	0.234615
2357	ibs	IBS	6.15489e-06	4.22485e-05	FALSE	0.453684
2357	loneliness	Loneliness/isolation	0.000300727		FALSE	3.3349e-07
2357	mcp	MCP (excluded, see README)	0.00014357	0.000906164	FALSE	0.159326
2357	mdd	MDD	0.000388127	0.00066153	FALSE	0.0160409
2357	mecfs_all	ME/CFS (all-cases)	7.94414e-05	0.000327802	FALSE	0.182208
2357	mecfs_inf	ME/CFS (infection-onset)	0.000273464	0.0015145	FALSE	0.00224194
2358	ibs	IBS	8.70139e-05	0.000597282	FALSE	0.115129
2358	loneliness	Loneliness/isolation	0.000370426		FALSE	3.60303e-09
2358	mcp	MCP (excluded, see README)	0.000587384	0.00370736	FALSE	0.000161429
2358	mdd	MDD	0.000750874	0.0012798	FALSE	6.92634e-05
2358	mecfs_all	ME/CFS (all-cases)	0.00032076	0.00132356	FALSE	0.000594018
2358	mecfs_inf	ME/CFS (infection-onset)	0.000148836	0.000824282	FALSE	0.0604689
2359	ibs	IBS	0.000193315	0.00132696	FALSE	0.00298843
2359	loneliness	Loneliness/isolation	0.000159297		FALSE	0.00177424
2359	mcp	MCP (excluded, see README)	0.000380754	0.00240319	FALSE	0.0045882
2359	mdd	MDD	8.00548e-05	0.000136447	FALSE	0.304779
2359	mecfs_all	ME/CFS (all-cases)	0.000115793	0.0004778	FALSE	0.0876518
2359	mecfs_inf	ME/CFS (infection-onset)	0.000271714	0.0015048	FALSE	0.00162045
2360	ibs	IBS	4.28775e-05	0.00029432	FALSE	0.26472
2360	loneliness	Loneliness/isolation	0.000343315		FALSE	1.6915e-08
2360	mcp	MCP (excluded, see README)	0.000388138	0.00244979	FALSE	0.0060342
2360	mdd	MDD	0.000885499	0.00150926	FALSE	3.08888e-06
2361	ibs	IBS	0.000131057	0.000899604	FALSE	0.0349536
2361	loneliness	Loneliness/isolation	0.000337043		FALSE	2.68248e-08
2361	mcp	MCP (excluded, see README)	0.000376243	0.00237471	FALSE	0.00730173
2361	mdd	MDD	0.00111971	0.00190846	FALSE	1.34391e-08
2361	mecfs_all	ME/CFS (all-cases)	0.000102724	0.000423874	FALSE	0.1266
2361	mecfs_inf	ME/CFS (infection-onset)	3.83178e-05	0.000212212	FALSE	0.329221
2362	ibs	IBS	0.000165314	0.00113475	FALSE	0.0160652
2362	loneliness	Loneliness/isolation	0.000420304		FALSE	1.30405e-10
2362	mcp	MCP (excluded, see README)	0.000333219	0.00210316	FALSE	0.0190741
2362	mdd	MDD	0.000412556	0.000703167	FALSE	0.0176873
2362	mecfs_all	ME/CFS (all-cases)	0.000324188	0.00133771	FALSE	0.000701673
2362	mecfs_inf	ME/CFS (infection-onset)	0.000390502	0.00216268	FALSE	0.000101953
2363	ibs	IBS	3.65631e-05	0.000250977	FALSE	0.293202
2363	loneliness	Loneliness/isolation	0.00031579		FALSE	1.30684e-07
2363	mcp	MCP (excluded, see README)	0.000199941	0.00126196	FALSE	0.0881887
2363	mdd	MDD	0.000623411	0.00106255	FALSE	0.000708982
2363	mecfs_all	ME/CFS (all-cases)	0.000150368	0.00062047	FALSE	0.0501218
2363	mecfs_inf	ME/CFS (infection-onset)	8.45618e-05	0.00046832	FALSE	0.17517
2364	ibs	IBS	0.000109519	0.000751764	FALSE	0.0407034
2364	loneliness	Loneliness/isolation	0.000113112		FALSE	0.0112633
2364	mcp	MCP (excluded, see README)	0.000495267	0.00312595	FALSE	0.000196902
2364	mdd	MDD	0.000547	0.000932317	FALSE	0.000712328
2364	mecfs_inf	ME/CFS (infection-onset)	9.67289e-05	0.000535704	FALSE	0.113373
2365	ibs	IBS	2.36871e-05	0.000162593	FALSE	0.362292
2365	loneliness	Loneliness/isolation	0.000109559		FALSE	0.0286676
2365	mcp	MCP (excluded, see README)	0.000183326	0.00115709	FALSE	0.113473
2365	mdd	MDD	9.44474e-07	1.60978e-06	FALSE	0.487415
2365	mecfs_all	ME/CFS (all-cases)	7.49689e-05	0.000309347	FALSE	0.204831
2365	mecfs_inf	ME/CFS (infection-onset)	0.000252706	0.00139954	FALSE	0.00544725
2366	ibs	IBS	0.00024718	0.0016967	FALSE	0.000593623
2366	loneliness	Loneliness/isolation	0.000103648		FALSE	0.0332044
2366	mcp	MCP (excluded, see README)	3.57396e-05	0.000225576	FALSE	0.394564
2366	mdd	MDD	0.00055416	0.00094452	FALSE	0.00174579
2366	mecfs_all	ME/CFS (all-cases)	0.000128794	0.000531448	FALSE	0.0803432
2366	mecfs_inf	ME/CFS (infection-onset)	0.000173743	0.000962226	FALSE	0.0340963
2367	ibs	IBS	4.15707e-05	0.00028535	FALSE	0.270018
2367	loneliness	Loneliness/isolation	0.000132675		FALSE	0.009713
2367	mcp	MCP (excluded, see README)	0.000147445	0.000930622	FALSE	0.155911
2367	mdd	MDD	0.000507006	0.000864149	FALSE	0.0031931
2367	mecfs_all	ME/CFS (all-cases)	0.000229634	0.000947548	FALSE	0.00732869
2367	mecfs_inf	ME/CFS (infection-onset)	0.000105028	0.000581666	FALSE	0.126061
2368	ibs	IBS	5.5664e-05	0.00038209	FALSE	0.193355
2368	mcp	MCP (excluded, see README)	0.000209689	0.00132348	FALSE	0.0654333
2368	mdd	MDD	0.000299533	0.00051053	FALSE	0.0371513
2368	mecfs_all	ME/CFS (all-cases)	0.000123471	0.000509484	FALSE	0.0724659
2368	mecfs_inf	ME/CFS (infection-onset)	0.000118392	0.000655681	FALSE	0.0848593
2369	ibs	IBS	0.000110297	0.000757102	FALSE	0.0780592
2369	loneliness	Loneliness/isolation	0.000147477		FALSE	0.00865747
2369	mcp	MCP (excluded, see README)	0.000312302	0.00197114	FALSE	0.0291751
2369	mdd	MDD	0.00062525	0.00106569	FALSE	0.00107788
2369	mecfs_all	ME/CFS (all-cases)	0.00029361	0.00121154	FALSE	0.00230836
2369	mecfs_inf	ME/CFS (infection-onset)	0.00024236	0.00134224	FALSE	0.0101365
2370	ibs	IBS	8.05151e-05	0.000552673	FALSE	0.127871
2370	loneliness	Loneliness/isolation	0.000137921		FALSE	0.00807153
2370	mcp	MCP (excluded, see README)	0.000184549	0.00116481	FALSE	0.10718
2370	mdd	MDD	0.000328484	0.000559874	FALSE	0.0350586
2370	mecfs_all	ME/CFS (all-cases)	0.000301389	0.00124363	FALSE	0.000916255
2370	mecfs_inf	ME/CFS (infection-onset)	0.000281198	0.00155733	FALSE	0.00207676
2371	ibs	IBS	0.000174042	0.00119466	FALSE	0.010516
2371	loneliness	Loneliness/isolation	0.000185191		FALSE	0.000955359
2371	mcp	MCP (excluded, see README)	0.000180176	0.00113721	FALSE	0.116966
2371	mdd	MDD	0.000222959	0.000380015	FALSE	0.109725
2371	mecfs_all	ME/CFS (all-cases)	0.00012627	0.000521034	FALSE	0.0877993
2372	ibs	IBS	0.000139243	0.000955795	FALSE	0.0246294
2372	loneliness	Loneliness/isolation	9.36395e-05		FALSE	0.0422111
2372	mcp	MCP (excluded, see README)	0.000517082	0.00326364	FALSE	0.000402641
2372	mdd	MDD	0.000851561	0.00145142	FALSE	3.81553e-06
2372	mecfs_inf	ME/CFS (infection-onset)	7.11587e-05	0.000394091	FALSE	0.20856
2373	ibs	IBS	0.000357944	0.00245701	FALSE	1.77954e-06
2373	loneliness	Loneliness/isolation	0.000274526		FALSE	2.07767e-06
2373	mcp	MCP (excluded, see README)	0.000469471	0.00296313	FALSE	0.00116273
2373	mdd	MDD	6.87359e-05	0.000117155	FALSE	0.335714
2373	mecfs_all	ME/CFS (all-cases)	3.62802e-05	0.000149704	FALSE	0.331242
2373	mecfs_inf	ME/CFS (infection-onset)	7.60315e-05	0.000421078	FALSE	0.195784
2374	ibs	IBS	0.000212333	0.0014575	FALSE	0.00220744
2374	loneliness	Loneliness/isolation	0.000222514		FALSE	8.46717e-05
2374	mcp	MCP (excluded, see README)	0.000302931	0.00191199	FALSE	0.0228938
2374	mecfs_all	ME/CFS (all-cases)	0.000223664	0.000922912	FALSE	0.00861833
2374	mecfs_inf	ME/CFS (infection-onset)	6.35512e-05	0.000351959	FALSE	0.238373
2375	ibs	IBS	0.000296693	0.00203656	FALSE	6.04944e-05
2375	loneliness	Loneliness/isolation	0.000231534		FALSE	5.2775e-05
2375	mcp	MCP (excluded, see README)	0.000237174	0.00149696	FALSE	0.0574148
2375	mdd	MDD	0.000454479	0.000774622	FALSE	0.00707338
2375	mecfs_all	ME/CFS (all-cases)	0.000157031	0.000647965	FALSE	0.0446244
2375	mecfs_inf	ME/CFS (infection-onset)	8.47119e-05	0.000469152	FALSE	0.176657
2376	ibs	IBS	2.66397e-05	0.00018286	FALSE	0.345043
2376	loneliness	Loneliness/isolation	0.000170691		FALSE	0.00177998
2376	mcp	MCP (excluded, see README)	0.000308513	0.00194722	FALSE	0.0224758
2376	mdd	MDD	0.000140916	0.00024018	FALSE	0.213073
2376	mecfs_all	ME/CFS (all-cases)	0.000144693	0.000597051	FALSE	0.0592193
2376	mecfs_inf	ME/CFS (infection-onset)	0.000313176	0.00173443	FALSE	0.000823245
2377	loneliness	Loneliness/isolation	8.74483e-05		FALSE	0.0289482
2377	mdd	MDD	0.000452714	0.000771613	FALSE	0.00180596
2377	mecfs_all	ME/CFS (all-cases)	8.07821e-05	0.000333334	FALSE	0.135246
2378	ibs	IBS	0.000303425	0.00208278	FALSE	4.87178e-05
2378	loneliness	Loneliness/isolation	0.000163365		FALSE	0.0025631
2378	mcp	MCP (excluded, see README)	0.000654572	0.00413143	FALSE	2.97694e-05
2378	mdd	MDD	0.000182258	0.000310644	FALSE	0.151743
2378	mecfs_all	ME/CFS (all-cases)	7.11537e-05	0.000293604	FALSE	0.212817
2378	mecfs_inf	ME/CFS (infection-onset)	0.000232842	0.00128953	FALSE	0.00836952
2379	ibs	IBS	0.000110361	0.000757544	FALSE	0.0655864
2379	loneliness	Loneliness/isolation	0.000171709		FALSE	0.00182655
2379	mcp	MCP (excluded, see README)	0.000558339	0.00352404	FALSE	0.000283244
2379	mecfs_all	ME/CFS (all-cases)	6.01315e-05	0.000248123	FALSE	0.250416
2379	mecfs_inf	ME/CFS (infection-onset)	8.88428e-05	0.000492029	FALSE	0.169826
2380	ibs	IBS	6.07908e-05	0.000417281	FALSE	0.188596
2380	loneliness	Loneliness/isolation	0.000293227		FALSE	6.43339e-07
2380	mcp	MCP (excluded, see README)	0.00040893	0.00258102	FALSE	0.00393352
2380	mdd	MDD	0.000182528	0.000311105	FALSE	0.146934
2380	mecfs_all	ME/CFS (all-cases)	0.000343251	0.00141637	FALSE	0.000189878
2380	mecfs_inf	ME/CFS (infection-onset)	0.000531418	0.0029431	FALSE	1.25772e-07
2381	loneliness	Loneliness/isolation	0.00013603		FALSE	0.00403351
2381	mcp	MCP (excluded, see README)	6.89348e-05	0.000435092	FALSE	0.290045
2381	mecfs_inf	ME/CFS (infection-onset)	9.41076e-05	0.000521187	FALSE	0.124601
2382	ibs	IBS	4.67889e-05	0.000321169	FALSE	0.229957
2382	loneliness	Loneliness/isolation	0.000100418		FALSE	0.026585
2382	mcp	MCP (excluded, see README)	0.000604596	0.003816	FALSE	2.7673e-05
2382	mdd	MDD	0.000248053	0.000422786	FALSE	0.0662149
2382	mecfs_all	ME/CFS (all-cases)	0.000263775	0.00108842	FALSE	0.00149171
2382	mecfs_inf	ME/CFS (infection-onset)	0.000322221	0.00178452	FALSE	0.000238133
2383	ibs	IBS	0.000240432	0.00165038	FALSE	0.00014039
2383	loneliness	Loneliness/isolation	0.000231841		FALSE	4.92778e-06
2383	mcp	MCP (excluded, see README)	0.000137021	0.00086483	FALSE	0.137072
2383	mdd	MDD	0.000695854	0.00118603	FALSE	1.77174e-05
2384	ibs	IBS	0.000203543	0.00139716	FALSE	0.000956971
2384	loneliness	Loneliness/isolation	0.000129308		FALSE	0.00472562
2384	mcp	MCP (excluded, see README)	0.00011638	0.000734552	FALSE	0.176172
2384	mdd	MDD	0.00082314	0.00140297	FALSE	9.31916e-07
2384	mecfs_inf	ME/CFS (infection-onset)	9.44449e-05	0.000523055	FALSE	0.117172
2385	ibs	IBS	0.000322617	0.00221451	FALSE	1.13387e-05
2385	loneliness	Loneliness/isolation	0.000196942		FALSE	0.000309219
2385	mcp	MCP (excluded, see README)	0.000745402	0.00470471	FALSE	1.75368e-06
2385	mdd	MDD	0.000507662	0.000865267	FALSE	0.00272565
2385	mecfs_all	ME/CFS (all-cases)	0.000282357	0.0011651	FALSE	0.00131849
2385	mecfs_inf	ME/CFS (infection-onset)	0.000350768	0.00194262	FALSE	0.000162219
2386	ibs	IBS	0.000100612	0.000690625	FALSE	0.0554753
2386	loneliness	Loneliness/isolation	3.2607e-05		FALSE	0.24063
2386	mdd	MDD	0.000611955	0.00104303	FALSE	0.000148563
2386	mecfs_all	ME/CFS (all-cases)	1.22194e-05	5.04214e-05	FALSE	0.426203
2386	mecfs_inf	ME/CFS (infection-onset)	1.51095e-05	8.36797e-05	FALSE	0.413522
2387	ibs	IBS	0.000211891	0.00145446	FALSE	0.000848939
2387	loneliness	Loneliness/isolation	0.000286945		FALSE	1.17277e-07
2387	mcp	MCP (excluded, see README)	0.000137646	0.000868772	FALSE	0.14489
2387	mdd	MDD	0.000498444	0.000849556	FALSE	0.00144836
2387	mecfs_all	ME/CFS (all-cases)	8.29651e-05	0.000342342	FALSE	0.148205
2387	mecfs_inf	ME/CFS (infection-onset)	9.07191e-05	0.000502421	FALSE	0.132819
2388	loneliness	Loneliness/isolation	0.000160408		FALSE	0.00159666
2388	mcp	MCP (excluded, see README)	0.000249321	0.00157362	FALSE	0.0387637
2388	mdd	MDD	0.000910065	0.00155113	FALSE	6.37266e-07
2388	mecfs_all	ME/CFS (all-cases)	3.89989e-05	0.000160923	FALSE	0.312279
2388	mecfs_inf	ME/CFS (infection-onset)	8.93418e-05	0.000494793	FALSE	0.147979
2389	ibs	IBS	0.000117444	0.000806163	FALSE	0.0221098
2389	loneliness	Loneliness/isolation	1.38876e-05		FALSE	0.361671
2389	mcp	MCP (excluded, see README)	2.85651e-05	0.000180293	FALSE	0.390411
2389	mdd	MDD	8.55801e-05	0.000145864	FALSE	0.263563
2390	ibs	IBS	3.23297e-05	0.000221918	FALSE	0.314692
2390	loneliness	Loneliness/isolation	0.000206041		FALSE	0.000234876
2390	mcp	MCP (excluded, see README)	0.000168448	0.00106318	FALSE	0.126316
2390	mdd	MDD	0.000493266	0.000840732	FALSE	0.00412422
2390	mecfs_all	ME/CFS (all-cases)	0.000103288	0.000426201	FALSE	0.125738
2390	mecfs_inf	ME/CFS (infection-onset)	0.000195693	0.00108379	FALSE	0.0199664
2391	ibs	IBS	0.000198194	0.00136045	FALSE	0.0037791
2391	loneliness	Loneliness/isolation	0.000189787		FALSE	0.000569642
2391	mecfs_all	ME/CFS (all-cases)	6.3976e-05	0.000263987	FALSE	0.232486
2391	mecfs_inf	ME/CFS (infection-onset)	0.0002233	0.00123668	FALSE	0.0098764
2392	ibs	IBS	7.63519e-05	0.000524096	FALSE	0.10607
2392	mcp	MCP (excluded, see README)	0.000350517	0.00221234	FALSE	0.00468054
2392	mdd	MDD	0.000800273	0.001364	FALSE	1.69057e-06
2392	mecfs_all	ME/CFS (all-cases)	0.000125161	0.000516455	FALSE	0.0573815
2392	mecfs_inf	ME/CFS (infection-onset)	1.44105e-06	7.98084e-06	FALSE	0.48021
2393	ibs	IBS	0.000185298	0.00127192	FALSE	0.00317708
2393	mcp	MCP (excluded, see README)	0.000297798	0.00187959	FALSE	0.0160625
2393	mdd	MDD	0.000108454	0.000184851	FALSE	0.240946
2393	mecfs_inf	ME/CFS (infection-onset)	4.68055e-05	0.000259218	FALSE	0.278919
2394	ibs	IBS	7.73765e-05	0.000531129	FALSE	0.0860634
2394	loneliness	Loneliness/isolation	3.20759e-05		FALSE	0.222785
2394	mdd	MDD	0.000277788	0.000473467	FALSE	0.0280255
2394	mecfs_all	ME/CFS (all-cases)	3.9174e-05	0.000161645	FALSE	0.282282
2394	mecfs_inf	ME/CFS (infection-onset)	0.000161056	0.000891962	FALSE	0.0175709
2395	ibs	IBS	2.06298e-05	0.000141607	FALSE	0.331581
2395	loneliness	Loneliness/isolation	0.000116119		FALSE	0.00335915
2395	mcp	MCP (excluded, see README)	6.11385e-05	0.000385885	FALSE	0.274513
2395	mecfs_all	ME/CFS (all-cases)	5.85426e-05	0.000241566	FALSE	0.182123
2395	mecfs_inf	ME/CFS (infection-onset)	0.00025695	0.00142304	FALSE	0.000278632
2396	ibs	IBS	0.00015328	0.00105215	FALSE	0.000493241
2396	mcp	MCP (excluded, see README)	1.35964e-05	8.58159e-05	FALSE	0.418857
2396	mecfs_inf	ME/CFS (infection-onset)	6.87e-06	3.80474e-05	FALSE	0.430656
2397	ibs	IBS	7.67489e-05	0.000526821	FALSE	0.0559008
2397	loneliness	Loneliness/isolation	5.25802e-06		FALSE	0.42621
2397	mcp	MCP (excluded, see README)	6.1786e-05	0.000389972	FALSE	0.254427
2397	mecfs_inf	ME/CFS (infection-onset)	2.07757e-05	0.00011506	FALSE	0.352659
2398	ibs	IBS	0.000359868	0.00247021	FALSE	1.97123e-06
2398	loneliness	Loneliness/isolation	3.56002e-05		FALSE	0.248816
2398	mcp	MCP (excluded, see README)	0.000302599	0.0019099	FALSE	0.0225194
2398	mdd	MDD	0.000276476	0.000471231	FALSE	0.0606834
2398	mecfs_all	ME/CFS (all-cases)	0.000144065	0.000594461	FALSE	0.0566605
2398	mecfs_inf	ME/CFS (infection-onset)	1.91116e-05	0.000105844	FALSE	0.406418
2399	ibs	IBS	5.90605e-05	0.000405404	FALSE	0.123359
2399	mcp	MCP (excluded, see README)	0.000187731	0.00118489	FALSE	0.0436406
2400	ibs	IBS	0.000233867	0.00160531	FALSE	0.000504322
2400	mcp	MCP (excluded, see README)	0.000362652	0.00228893	FALSE	0.00615806
2400	mecfs_all	ME/CFS (all-cases)	5.63732e-05	0.000232615	FALSE	0.244877
2400	mecfs_inf	ME/CFS (infection-onset)	1.03639e-05	5.73971e-05	FALSE	0.44042
2401	ibs	IBS	0.000410718	0.00281925	FALSE	9.24186e-08
2401	loneliness	Loneliness/isolation	6.0724e-05		FALSE	0.128912
2401	mcp	MCP (excluded, see README)	0.000217632	0.00137361	FALSE	0.0696198
2401	mdd	MDD	7.94205e-05	0.000135366	FALSE	0.314997
2401	mecfs_all	ME/CFS (all-cases)	5.99151e-05	0.00024723	FALSE	0.243646
2401	mecfs_inf	ME/CFS (infection-onset)	0.000138983	0.000769714	FALSE	0.0656042
2402	ibs	IBS	0.000137101	0.000941091	FALSE	0.0148955
2402	loneliness	Loneliness/isolation	9.75393e-05		FALSE	0.0220843
2402	mcp	MCP (excluded, see README)	0.000427031	0.00269527	FALSE	0.000860184
2402	mdd	MDD	0.000166175	0.000283232	FALSE	0.134845
2403	ibs	IBS	0.000110405	0.000757844	FALSE	0.0663576
2403	loneliness	Loneliness/isolation	7.79041e-05		FALSE	0.0839108
2403	mcp	MCP (excluded, see README)	0.000462292	0.00291782	FALSE	0.00194837
2403	mecfs_all	ME/CFS (all-cases)	0.00016242	0.000670201	FALSE	0.0428335
2403	mecfs_inf	ME/CFS (infection-onset)	0.000127308	0.000705057	FALSE	0.0905247
2404	ibs	IBS	0.000148536	0.00101958	FALSE	0.0198411
2404	loneliness	Loneliness/isolation	3.07783e-05		FALSE	0.27649
2404	mcp	MCP (excluded, see README)	0.000475732	0.00300265	FALSE	0.00110595
2404	mdd	MDD	0.00026011	0.000443336	FALSE	0.07192
2404	mecfs_all	ME/CFS (all-cases)	0.000116823	0.00048205	FALSE	0.0963108
2404	mecfs_inf	ME/CFS (infection-onset)	0.000174141	0.000964427	FALSE	0.0313812
2405	ibs	IBS	0.000175936	0.00120766	FALSE	0.00722698
2405	loneliness	Loneliness/isolation	0.000275375		FALSE	1.67883e-06
2405	mcp	MCP (excluded, see README)	0.000891338	0.00562581	FALSE	2.48781e-08
2405	mdd	MDD	0.000819649	0.00139702	FALSE	8.20031e-06
2406	ibs	IBS	0.000248838	0.00170808	FALSE	0.000324686
2406	loneliness	Loneliness/isolation	0.000254609		FALSE	5.67739e-06
2406	mcp	MCP (excluded, see README)	0.000503965	0.00318085	FALSE	0.000454261
2406	mdd	MDD	0.000668425	0.00113927	FALSE	0.000138856
2406	mecfs_all	ME/CFS (all-cases)	1.35289e-06	5.58248e-06	FALSE	0.482423
2406	mecfs_inf	ME/CFS (infection-onset)	2.97306e-05	0.000164654	FALSE	0.357559
2407	ibs	IBS	0.000315996	0.00216906	FALSE	8.59753e-06
2407	loneliness	Loneliness/isolation	9.19739e-06		FALSE	0.417209
2407	mcp	MCP (excluded, see README)	0.000446941	0.00282094	FALSE	0.00124767
2407	mdd	MDD	1.06244e-05	1.81084e-05	FALSE	0.462768
2407	mecfs_all	ME/CFS (all-cases)	0.000142832	0.000589371	FALSE	0.0490247
2407	mecfs_inf	ME/CFS (infection-onset)	0.000335605	0.00185865	FALSE	0.000175858
2408	ibs	IBS	1.99953e-05	0.000137252	FALSE	0.383098
2408	loneliness	Loneliness/isolation	3.82051e-05		FALSE	0.24503
2408	mcp	MCP (excluded, see README)	0.0001087	0.000686075	FALSE	0.234249
2408	mdd	MDD	0.000464369	0.000791479	FALSE	0.00797864
2408	mecfs_all	ME/CFS (all-cases)	0.000201309	0.000830667	FALSE	0.019153
2408	mecfs_inf	ME/CFS (infection-onset)	0.000213207	0.00118079	FALSE	0.0160661
2409	ibs	IBS	0.00011888	0.000816019	FALSE	0.0409316
2409	loneliness	Loneliness/isolation	0.000164623		FALSE	0.00139152
2409	mcp	MCP (excluded, see README)	0.000246592	0.0015564	FALSE	0.0418693
2409	mdd	MDD	0.000450856	0.000768446	FALSE	0.00515683
2410	ibs	IBS	0.000123538	0.000847988	FALSE	0.034445
2410	loneliness	Loneliness/isolation	7.0069e-05		FALSE	0.0869349
2410	mcp	MCP (excluded, see README)	0.000816327	0.00515237	FALSE	1.01684e-07
2410	mdd	MDD	0.000240483	0.000409883	FALSE	0.0751108
2410	mecfs_inf	ME/CFS (infection-onset)	4.14345e-05	0.000229473	FALSE	0.306216
2411	ibs	IBS	0.000107601	0.000738594	FALSE	0.0388907
2411	loneliness	Loneliness/isolation	0.000245765		FALSE	1.24164e-06
2411	mcp	MCP (excluded, see README)	0.000100283	0.000632949	FALSE	0.203774
2411	mdd	MDD	0.000198749	0.000338751	FALSE	0.0924536
2411	mecfs_all	ME/CFS (all-cases)	0.000230745	0.000952133	FALSE	0.00222532
2411	mecfs_inf	ME/CFS (infection-onset)	0.000186635	0.00103362	FALSE	0.0108252
2412	ibs	IBS	0.000124332	0.000853441	FALSE	0.0357162
2412	loneliness	Loneliness/isolation	0.000154779		FALSE	0.00248892
2412	mcp	MCP (excluded, see README)	0.000718015	0.00453186	FALSE	2.30653e-06
2412	mdd	MDD	0.00122561	0.00208895	FALSE	2.61683e-10
2412	mecfs_all	ME/CFS (all-cases)	0.000207802	0.000857459	FALSE	0.0102237
2412	mecfs_inf	ME/CFS (infection-onset)	2.30762e-06	1.27801e-05	FALSE	0.478094
2413	loneliness	Loneliness/isolation	7.7805e-05		FALSE	0.0947306
2413	mcp	MCP (excluded, see README)	0.000803987	0.00507448	FALSE	2.33866e-06
2413	mdd	MDD	0.000213198	0.000363378	FALSE	0.130894
2413	mecfs_all	ME/CFS (all-cases)	1.59554e-05	6.58375e-05	FALSE	0.424935
2413	mecfs_inf	ME/CFS (infection-onset)	1.61162e-05	8.92549e-05	FALSE	0.425662
2414	ibs	IBS	0.000188763	0.00129571	FALSE	0.00121737
2414	loneliness	Loneliness/isolation	0.000125287		FALSE	0.00414377
2414	mdd	MDD	0.000477059	0.000813108	FALSE	0.00111699
2415	ibs	IBS	8.3155e-05	0.000570793	FALSE	0.124902
2415	loneliness	Loneliness/isolation	0.000198196		FALSE	0.000470258
2415	mcp	MCP (excluded, see README)	0.000715669	0.00451705	FALSE	8.31149e-06
2415	mdd	MDD	0.00119343	0.00203409	FALSE	3.98223e-09
2416	loneliness	Loneliness/isolation	0.000185272		FALSE	0.000416276
2416	mcp	MCP (excluded, see README)	9.10751e-06	5.74834e-05	FALSE	0.462252
2416	mdd	MDD	0.000586645	0.000999888	FALSE	0.000523323
2416	mecfs_all	ME/CFS (all-cases)	0.000320106	0.00132087	FALSE	0.000250301
2416	mecfs_inf	ME/CFS (infection-onset)	0.000213977	0.00118505	FALSE	0.00919126
2417	loneliness	Loneliness/isolation	0.00015804		FALSE	0.000951784
2417	mcp	MCP (excluded, see README)	1.76455e-05	0.000111372	FALSE	0.432434
2417	mdd	MDD	0.000233526	0.000398025	FALSE	0.0671586
2418	loneliness	Loneliness/isolation	5.78787e-05		FALSE	0.117649
2418	mdd	MDD	0.000830842	0.0014161	FALSE	2.02023e-06
2418	mecfs_all	ME/CFS (all-cases)	3.15788e-05	0.000130305	FALSE	0.336869
2418	mecfs_inf	ME/CFS (infection-onset)	0.000287332	0.0015913	FALSE	0.000610567
2419	ibs	IBS	0.000278034	0.00190848	FALSE	0.000156295
2419	loneliness	Loneliness/isolation	0.000233993		FALSE	4.93341e-05
2419	mcp	MCP (excluded, see README)	0.000422547	0.00266697	FALSE	0.00354206
2419	mdd	MDD	0.000390158	0.000664992	FALSE	0.0173634
2419	mecfs_all	ME/CFS (all-cases)	1.37201e-05	5.66139e-05	FALSE	0.429386
2420	ibs	IBS	0.000357658	0.00245504	FALSE	1.55144e-06
2420	loneliness	Loneliness/isolation	0.000304352		FALSE	1.91505e-07
2420	mcp	MCP (excluded, see README)	0.000368621	0.00232661	FALSE	0.00706482
2420	mdd	MDD	0.000409107	0.000697289	FALSE	0.0109803
2420	mecfs_inf	ME/CFS (infection-onset)	3.12279e-05	0.000172946	FALSE	0.353511
2421	loneliness	Loneliness/isolation	0.000125336		FALSE	0.0153977
2421	mcp	MCP (excluded, see README)	0.000234675	0.00148119	FALSE	0.0631078
2421	mdd	MDD	0.000453024	0.000772142	FALSE	0.00846877
2421	mecfs_all	ME/CFS (all-cases)	0.0004579	0.00188945	FALSE	3.77903e-06
2421	mecfs_inf	ME/CFS (infection-onset)	0.000427309	0.00236652	FALSE	1.83506e-05
2422	ibs	IBS	0.000218417	0.00149926	FALSE	0.00190601
2422	loneliness	Loneliness/isolation	0.000105763		FALSE	0.0306815
2422	mcp	MCP (excluded, see README)	0.000422563	0.00266707	FALSE	0.00350092
2422	mdd	MDD	0.000785643	0.00133906	FALSE	2.8288e-05
2422	mecfs_all	ME/CFS (all-cases)	0.000167074	0.000689402	FALSE	0.0364414
2422	mecfs_inf	ME/CFS (infection-onset)	0.000238936	0.00132327	FALSE	0.00699261
2423	ibs	IBS	0.000304838	0.00209248	FALSE	6.70874e-05
2423	loneliness	Loneliness/isolation	5.73164e-05		FALSE	0.154873
2423	mcp	MCP (excluded, see README)	0.000388165	0.00244996	FALSE	0.00773997
2423	mdd	MDD	0.000841142	0.00143366	FALSE	1.56336e-05
2423	mecfs_inf	ME/CFS (infection-onset)	5.5488e-05	0.000307304	FALSE	0.274349
2424	ibs	IBS	8.58651e-06	5.89396e-05	FALSE	0.438812
2424	loneliness	Loneliness/isolation	0.000314629		FALSE	7.96389e-08
2424	mdd	MDD	0.000906496	0.00154505	FALSE	1.12704e-06
2424	mecfs_all	ME/CFS (all-cases)	0.000203137	0.000838214	FALSE	0.0127427
2424	mecfs_inf	ME/CFS (infection-onset)	0.000219238	0.00121418	FALSE	0.00936146
2425	ibs	IBS	0.000321169	0.00220457	FALSE	6.28183e-06
2425	loneliness	Loneliness/isolation	0.000170261		FALSE	0.000939404
2425	mcp	MCP (excluded, see README)	0.000500818	0.00316098	FALSE	0.000389794
2425	mdd	MDD	0.000286961	0.000489101	FALSE	0.0444454
2425	mecfs_all	ME/CFS (all-cases)	9.8747e-05	0.000407463	FALSE	0.120953
2425	mecfs_inf	ME/CFS (infection-onset)	0.00015306	0.000847678	FALSE	0.0415305
2426	ibs	IBS	0.000120788	0.000829117	FALSE	0.0500909
2426	loneliness	Loneliness/isolation	0.000339056		FALSE	3.85998e-08
2426	mcp	MCP (excluded, see README)	0.000482443	0.00304501	FALSE	0.00128677
2426	mdd	MDD	0.000381144	0.000649629	FALSE	0.02075
2426	mecfs_all	ME/CFS (all-cases)	0.000112806	0.000465475	FALSE	0.110771
2426	mecfs_inf	ME/CFS (infection-onset)	0.000166938	0.000924534	FALSE	0.0412859
2427	ibs	IBS	3.72349e-05	0.000255588	FALSE	0.289681
2427	loneliness	Loneliness/isolation	4.70346e-05		FALSE	0.189111
2427	mcp	MCP (excluded, see README)	0.000540447	0.00341111	FALSE	0.000307892
2427	mdd	MDD	0.000456216	0.000777583	FALSE	0.00701867
2427	mecfs_all	ME/CFS (all-cases)	5.07136e-05	0.000209261	FALSE	0.277969
2427	mecfs_inf	ME/CFS (infection-onset)	2.80231e-05	0.000155198	FALSE	0.369527
2428	ibs	IBS	0.00037472	0.00257216	FALSE	7.60189e-07
2428	loneliness	Loneliness/isolation	0.000279085		FALSE	1.63943e-06
2428	mcp	MCP (excluded, see README)	0.000769784	0.0048586	FALSE	1.06249e-06
2428	mdd	MDD	0.000182995	0.0003119	FALSE	0.145306
2428	mecfs_all	ME/CFS (all-cases)	0.000237376	0.000979492	FALSE	0.00549282
2428	mecfs_inf	ME/CFS (infection-onset)	0.000191904	0.0010628	FALSE	0.0204469
2429	ibs	IBS	0.000164717	0.00113065	FALSE	0.00804694
2429	loneliness	Loneliness/isolation	7.15768e-05		FALSE	0.0800546
2429	mcp	MCP (excluded, see README)	8.28429e-05	0.000522875	FALSE	0.263767
2429	mdd	MDD	0.000562793	0.000959235	FALSE	0.00069084
2430	mdd	MDD	0.000221547	0.000377608	FALSE	0.00982457
2430	mecfs_all	ME/CFS (all-cases)	0.00261646	0.0107964	FALSE	5.92179e-123
2430	mecfs_inf	ME/CFS (infection-onset)	0.00159286	0.0088216	FALSE	3.25666e-66
2431	ibs	IBS	6.6802e-05	0.000458543	FALSE	0.124182
2431	loneliness	Loneliness/isolation	8.41202e-06		FALSE	0.412405
2431	mecfs_all	ME/CFS (all-cases)	0.00067851	0.00279976	FALSE	6.80626e-14
2431	mecfs_inf	ME/CFS (infection-onset)	0.000570027	0.00315692	FALSE	1.58115e-10
2432	ibs	IBS	0.000198984	0.00136587	FALSE	0.00471137
2432	loneliness	Loneliness/isolation	5.32661e-05		FALSE	0.169952
2432	mcp	MCP (excluded, see README)	0.000122467	0.00077297	FALSE	0.206427
2432	mdd	MDD	0.000217142	0.0003701	FALSE	0.118979
2432	mecfs_all	ME/CFS (all-cases)	0.000155489	0.0006416	FALSE	0.0507483
2432	mecfs_inf	ME/CFS (infection-onset)	0.00017322	0.000959329	FALSE	0.0377745
2433	ibs	IBS	5.82464e-05	0.000399816	FALSE	0.210355
2433	loneliness	Loneliness/isolation	0.000184097		FALSE	0.00118915
2433	mcp	MCP (excluded, see README)	0.00019977	0.00126088	FALSE	0.0984656
2433	mecfs_all	ME/CFS (all-cases)	0.00027985	0.00115475	FALSE	0.00245045
2433	mecfs_inf	ME/CFS (infection-onset)	0.00033081	0.00183209	FALSE	0.000643148
2434	ibs	IBS	0.000147564	0.00101291	FALSE	0.0251448
2434	loneliness	Loneliness/isolation	9.45138e-05		FALSE	0.0505471
2434	mcp	MCP (excluded, see README)	8.87112e-05	0.000559914	FALSE	0.273661
2434	mdd	MDD	0.000337391	0.000575055	FALSE	0.0366062
2434	mecfs_all	ME/CFS (all-cases)	0.000100703	0.000415535	FALSE	0.139723
2434	mecfs_inf	ME/CFS (infection-onset)	0.000111579	0.00061795	FALSE	0.121356
2435	loneliness	Loneliness/isolation	0.000200644		FALSE	0.000248927
2435	mcp	MCP (excluded, see README)	0.000120918	0.000763191	FALSE	0.196417
2435	mdd	MDD	0.000820099	0.00139779	FALSE	8.5877e-06
2435	mecfs_inf	ME/CFS (infection-onset)	2.14509e-05	0.000118799	FALSE	0.395027
2436	loneliness	Loneliness/isolation	9.11691e-05		FALSE	0.0451746
2436	mcp	MCP (excluded, see README)	0.000813654	0.0051355	FALSE	2.09428e-07
2436	mdd	MDD	0.000457414	0.000779623	FALSE	0.00541013
2437	loneliness	Loneliness/isolation	0.000169977		FALSE	0.000596053
2437	mcp	MCP (excluded, see README)	0.000431509	0.00272353	FALSE	0.00109497
2437	mdd	MDD	0.000899655	0.00153339	FALSE	2.33805e-07
2437	mecfs_all	ME/CFS (all-cases)	0.000214515	0.000885161	FALSE	0.00564612
2437	mecfs_inf	ME/CFS (infection-onset)	0.000160277	0.000887649	FALSE	0.0290081
2438	ibs	IBS	0.00020366	0.00139796	FALSE	0.00185069
2438	loneliness	Loneliness/isolation	0.000185236		FALSE	0.000379415
2438	mcp	MCP (excluded, see README)	0.00043692	0.00275768	FALSE	0.00146011
2438	mdd	MDD	0.00016106	0.000274513	FALSE	0.161545
2439	ibs	IBS	1.4e-05	9.6099e-05	FALSE	0.40087
2439	loneliness	Loneliness/isolation	0.000241776		FALSE	5.24599e-06
2439	mcp	MCP (excluded, see README)	0.00035204	0.00222195	FALSE	0.00587225
2439	mecfs_inf	ME/CFS (infection-onset)	4.09392e-05	0.00022673	FALSE	0.301034
2440	ibs	IBS	8.58214e-05	0.000589096	FALSE	0.105222
2440	loneliness	Loneliness/isolation	8.85489e-05		FALSE	0.049979
2440	mcp	MCP (excluded, see README)	0.00059777	0.00377292	FALSE	6.18373e-05
2440	mecfs_inf	ME/CFS (infection-onset)	6.02412e-05	0.000333628	FALSE	0.242938
2441	ibs	IBS	5.03138e-05	0.000345365	FALSE	0.220609
2441	loneliness	Loneliness/isolation	0.000103002		FALSE	0.0267854
2441	mcp	MCP (excluded, see README)	0.000599678	0.00378496	FALSE	4.57305e-05
2441	mdd	MDD	0.000406939	0.000693594	FALSE	0.00992446
2442	loneliness	Loneliness/isolation	0.000123862		FALSE	0.00967975
2442	mecfs_inf	ME/CFS (infection-onset)	1.33943e-05	7.41804e-05	FALSE	0.426022
2443	ibs	IBS	0.000253954	0.00174319	FALSE	0.000293067
2443	loneliness	Loneliness/isolation	0.000185665		FALSE	0.000541516
2443	mcp	MCP (excluded, see README)	2.33424e-05	0.000147329	FALSE	0.423922
2443	mdd	MDD	0.00101083	0.00172287	FALSE	9.0771e-08
2443	mecfs_all	ME/CFS (all-cases)	0.000176221	0.000727147	FALSE	0.0252279
2443	mecfs_inf	ME/CFS (infection-onset)	0.00028617	0.00158487	FALSE	0.00131757
2444	ibs	IBS	0.000338188	0.0023214	FALSE	1.17626e-06
2444	loneliness	Loneliness/isolation	0.000101645		FALSE	0.0226759
2444	mcp	MCP (excluded, see README)	0.000207954	0.00131253	FALSE	0.061403
2444	mdd	MDD	0.000258689	0.000440915	FALSE	0.0549103
2444	mecfs_all	ME/CFS (all-cases)	2.59267e-05	0.000106982	FALSE	0.363305
2444	mecfs_inf	ME/CFS (infection-onset)	2.72511e-05	0.000150922	FALSE	0.359891
2445	ibs	IBS	0.00018294	0.00125574	FALSE	0.00187068
2445	loneliness	Loneliness/isolation	4.41661e-05		FALSE	0.162624
2445	mcp	MCP (excluded, see README)	4.78161e-05	0.000301799	FALSE	0.337015
2445	mdd	MDD	7.96734e-05	0.000135797	FALSE	0.283944
2445	mecfs_all	ME/CFS (all-cases)	2.33236e-06	9.62409e-06	FALSE	0.474545
2445	mecfs_inf	ME/CFS (infection-onset)	6.2872e-05	0.000348198	FALSE	0.200921
2446	ibs	IBS	0.000151746	0.00104162	FALSE	0.0117396
2446	loneliness	Loneliness/isolation	0.000102599		FALSE	0.022711
2446	mcp	MCP (excluded, see README)	0.000295261	0.00186358	FALSE	0.0169146
2446	mdd	MDD	0.000156399	0.00026657	FALSE	0.162763
2447	loneliness	Loneliness/isolation	0.000274061		FALSE	2.02295e-06
2447	mcp	MCP (excluded, see README)	9.3987e-06	5.93213e-05	FALSE	0.462831
2447	mdd	MDD	8.13208e-05	0.000138604	FALSE	0.309517
2447	mecfs_all	ME/CFS (all-cases)	5.77308e-05	0.000238217	FALSE	0.249432
2448	ibs	IBS	0.000189387	0.00129999	FALSE	0.00451773
2448	loneliness	Loneliness/isolation	0.000171717		FALSE	0.00124468
2448	mcp	MCP (excluded, see README)	0.000321785	0.00203099	FALSE	0.015557
2448	mdd	MDD	0.000338096	0.000576256	FALSE	0.0285286
2448	mecfs_all	ME/CFS (all-cases)	5.27129e-05	0.000217511	FALSE	0.267022
2448	mecfs_inf	ME/CFS (infection-onset)	0.000151598	0.000839578	FALSE	0.0490834
2449	loneliness	Loneliness/isolation	0.000134256		FALSE	0.0100985
2449	mcp	MCP (excluded, see README)	0.000258417	0.00163104	FALSE	0.045544
2449	mdd	MDD	0.00123103	0.00209819	FALSE	1.30214e-09
2449	mecfs_all	ME/CFS (all-cases)	0.00013463	0.00055553	FALSE	0.0732524
2449	mecfs_inf	ME/CFS (infection-onset)	0.000342484	0.00189674	FALSE	0.000333809
2450	ibs	IBS	3.77586e-05	0.000259183	FALSE	0.296741
2450	loneliness	Loneliness/isolation	9.75981e-05		FALSE	0.0468697
2450	mcp	MCP (excluded, see README)	6.60901e-05	0.000417138	FALSE	0.325442
2450	mecfs_inf	ME/CFS (infection-onset)	5.57074e-05	0.000308519	FALSE	0.274484
2451	ibs	IBS	0.000175399	0.00120397	FALSE	0.00357698
2451	mcp	MCP (excluded, see README)	0.000618834	0.00390586	FALSE	7.98545e-06
2451	mdd	MDD	0.000102882	0.000175355	FALSE	0.244628
2451	mecfs_all	ME/CFS (all-cases)	2.99029e-05	0.00012339	FALSE	0.340358
2452	ibs	IBS	0.000228211	0.00156649	FALSE	0.000982503
2452	loneliness	Loneliness/isolation	0.000148075		FALSE	0.00421017
2452	mcp	MCP (excluded, see README)	0.00079054	0.00498961	FALSE	5.12507e-07
2452	mdd	MDD	0.000349023	0.000594881	FALSE	0.0253129
2452	mecfs_all	ME/CFS (all-cases)	3.65328e-05	0.000150747	FALSE	0.329686
2453	ibs	IBS	0.000259866	0.00178378	FALSE	0.000512017
2453	loneliness	Loneliness/isolation	0.000138126		FALSE	0.0101592
2453	mcp	MCP (excluded, see README)	0.000473786	0.00299037	FALSE	0.00187515
2453	mdd	MDD	0.000500371	0.000852841	FALSE	0.00494851
2453	mecfs_all	ME/CFS (all-cases)	6.20802e-05	0.000256164	FALSE	0.249372
2453	mecfs_inf	ME/CFS (infection-onset)	0.000188462	0.00104374	FALSE	0.0286951
2454	ibs	IBS	0.000176173	0.00120929	FALSE	0.0050255
2454	loneliness	Loneliness/isolation	9.95466e-06		FALSE	0.409626
2454	mcp	MCP (excluded, see README)	0.000347544	0.00219358	FALSE	0.0072849
2454	mdd	MDD	0.000133975	0.000228349	FALSE	0.19891
2454	mecfs_all	ME/CFS (all-cases)	0.000188424	0.000777503	FALSE	0.0144635
2454	mecfs_inf	ME/CFS (infection-onset)	4.78518e-05	0.000265013	FALSE	0.277494
2455	ibs	IBS	0.000103794	0.000712464	FALSE	0.0704176
2455	loneliness	Loneliness/isolation	0.000137389		FALSE	0.0073516
2455	mcp	MCP (excluded, see README)	0.000825414	0.00520972	FALSE	2.28976e-07
2455	mdd	MDD	4.06603e-05	6.93022e-05	FALSE	0.396745
2456	ibs	IBS	0.000236111	0.00162071	FALSE	0.00133902
2456	loneliness	Loneliness/isolation	4.62566e-05		FALSE	0.20536
2456	mcp	MCP (excluded, see README)	0.000921964	0.00581911	FALSE	6.00169e-08
2456	mdd	MDD	0.000563596	0.000960602	FALSE	0.00207403
2456	mecfs_all	ME/CFS (all-cases)	3.93512e-05	0.000162376	FALSE	0.329937
2456	mecfs_inf	ME/CFS (infection-onset)	6.82348e-05	0.000377898	FALSE	0.234563
2457	ibs	IBS	8.2292e-05	0.00056487	FALSE	0.137741
2457	loneliness	Loneliness/isolation	0.000138884		FALSE	0.0111856
2457	mcp	MCP (excluded, see README)	0.000533343	0.00336627	FALSE	0.000765159
2457	mdd	MDD	0.000797306	0.00135894	FALSE	5.08242e-05
2457	mecfs_inf	ME/CFS (infection-onset)	5.97793e-05	0.00033107	FALSE	0.265893
2458	ibs	IBS	0.000307111	0.00210808	FALSE	1.9657e-05
2458	loneliness	Loneliness/isolation	8.64712e-05		FALSE	0.0527025
2458	mcp	MCP (excluded, see README)	0.000513328	0.00323995	FALSE	0.000384928
2458	mdd	MDD	0.000826316	0.00140839	FALSE	5.23551e-06
2458	mecfs_all	ME/CFS (all-cases)	0.000241167	0.000995134	FALSE	0.00414345
2459	ibs	IBS	0.000161699	0.00110993	FALSE	0.0112322
2459	loneliness	Loneliness/isolation	0.000141321		FALSE	0.00525965
2459	mcp	MCP (excluded, see README)	0.000660839	0.00417098	FALSE	1.22766e-05
2459	mdd	MDD	0.00070082	0.00119449	FALSE	9.09932e-05
2459	mecfs_all	ME/CFS (all-cases)	8.00853e-05	0.000330459	FALSE	0.174799
2460	ibs	IBS	0.000263021	0.00180543	FALSE	0.000354977
2460	loneliness	Loneliness/isolation	8.11622e-05		FALSE	0.0755121
2460	mcp	MCP (excluded, see README)	9.81106e-05	0.00061924	FALSE	0.251499
2460	mdd	MDD	0.000540046	0.000920463	FALSE	0.00258307
2461	ibs	IBS	0.000226044	0.00155162	FALSE	0.000523834
2461	loneliness	Loneliness/isolation	3.66526e-05		FALSE	0.222791
2461	mdd	MDD	0.000300455	0.000512101	FALSE	0.0336416
2461	mecfs_inf	ME/CFS (infection-onset)	3.25368e-05	0.000180195	FALSE	0.337516
2462	ibs	IBS	0.000239001	0.00164055	FALSE	9.0023e-05
2462	loneliness	Loneliness/isolation	0.000245931		FALSE	7.33827e-07
2462	mcp	MCP (excluded, see README)	9.97708e-05	0.000629718	FALSE	0.198447
2462	mdd	MDD	0.000385888	0.000657714	FALSE	0.00589138
2462	mecfs_all	ME/CFS (all-cases)	0.000804247	0.00331859	FALSE	7.89253e-18
2462	mecfs_inf	ME/CFS (infection-onset)	0.000577548	0.00319857	FALSE	8.75868e-11
2463	ibs	IBS	0.000225515	0.00154798	FALSE	0.00242928
2463	loneliness	Loneliness/isolation	0.000264018		FALSE	1.87718e-05
2463	mcp	MCP (excluded, see README)	0.000211689	0.00133611	FALSE	0.0923428
2463	mdd	MDD	0.000928275	0.00158217	FALSE	4.58149e-06
2463	mecfs_all	ME/CFS (all-cases)	0.000124065	0.000511935	FALSE	0.101376
2464	ibs	IBS	0.000121494	0.000833961	FALSE	0.0351852
2464	loneliness	Loneliness/isolation	0.000280158		FALSE	4.70641e-07
2464	mcp	MCP (excluded, see README)	0.000324662	0.00204915	FALSE	0.0113651
2464	mdd	MDD	0.000474752	0.000809175	FALSE	0.00346987
2464	mecfs_all	ME/CFS (all-cases)	0.00012677	0.000523096	FALSE	0.0672033
2464	mecfs_inf	ME/CFS (infection-onset)	3.65052e-05	0.000202173	FALSE	0.324375
2465	ibs	IBS	7.95994e-05	0.000546387	FALSE	0.13514
2465	loneliness	Loneliness/isolation	0.000118845		FALSE	0.0199559
2465	mcp	MCP (excluded, see README)	0.000143967	0.000908672	FALSE	0.168052
2465	mdd	MDD	0.000631012	0.00107551	FALSE	0.00058123
2465	mecfs_all	ME/CFS (all-cases)	0.000226615	0.000935088	FALSE	0.00939147
2465	mecfs_inf	ME/CFS (infection-onset)	0.000408769	0.00226384	FALSE	3.66642e-05
2466	ibs	IBS	0.000188886	0.00129655	FALSE	0.00315823
2466	loneliness	Loneliness/isolation	9.64646e-05		FALSE	0.0315108
2466	mcp	MCP (excluded, see README)	0.000118614	0.000748648	FALSE	0.187909
2466	mdd	MDD	0.000927167	0.00158028	FALSE	2.69886e-07
2466	mecfs_inf	ME/CFS (infection-onset)	6.61024e-05	0.000366089	FALSE	0.21329
2467	ibs	IBS	2.90802e-06	1.99613e-05	FALSE	0.47077
2467	loneliness	Loneliness/isolation	4.28754e-06		FALSE	0.454819
2467	mdd	MDD	0.000114006	0.000194314	FALSE	0.244466
2467	mecfs_inf	ME/CFS (infection-onset)	2.52402e-05	0.000139785	FALSE	0.373709
2468	loneliness	Loneliness/isolation	0.00014193		FALSE	0.0058358
2468	mcp	MCP (excluded, see README)	0.000510333	0.00322105	FALSE	0.000514736
2468	mdd	MDD	0.000243362	0.00041479	FALSE	0.0835439
2468	mecfs_all	ME/CFS (all-cases)	0.000305868	0.00126211	FALSE	0.00063697
2468	mecfs_inf	ME/CFS (infection-onset)	2.0791e-05	0.000115145	FALSE	0.398344
2469	ibs	IBS	7.34538e-05	0.000504203	FALSE	0.138676
2469	loneliness	Loneliness/isolation	0.000326513		FALSE	2.61464e-08
2469	mcp	MCP (excluded, see README)	0.000739827	0.00466953	FALSE	1.54138e-06
2469	mdd	MDD	0.000504611	0.000860068	FALSE	0.00284438
2469	mecfs_all	ME/CFS (all-cases)	0.000387972	0.0016009	FALSE	2.38761e-05
2469	mecfs_inf	ME/CFS (infection-onset)	0.00034787	0.00192657	FALSE	0.000150241
2470	ibs	IBS	0.000148605	0.00102006	FALSE	0.0187589
2470	loneliness	Loneliness/isolation	9.50685e-05		FALSE	0.0407498
2470	mcp	MCP (excluded, see README)	0.000521955	0.00329439	FALSE	0.000382652
2470	mdd	MDD	0.0004953	0.000844198	FALSE	0.00360794
2470	mecfs_all	ME/CFS (all-cases)	0.000147827	0.000609983	FALSE	0.049949
2470	mecfs_inf	ME/CFS (infection-onset)	9.54654e-05	0.000528707	FALSE	0.143127
2471	ibs	IBS	0.00014064	0.000965386	FALSE	0.0297767
2471	loneliness	Loneliness/isolation	0.000187948		FALSE	0.000850943
2471	mcp	MCP (excluded, see README)	0.000105947	0.000668699	FALSE	0.236685
2471	mdd	MDD	0.000398386	0.000679015	FALSE	0.0171004
2471	mecfs_all	ME/CFS (all-cases)	0.000276895	0.00114256	FALSE	0.00237694
2471	mecfs_inf	ME/CFS (infection-onset)	0.000272006	0.00150642	FALSE	0.00323971
2472	ibs	IBS	0.000282482	0.00193902	FALSE	0.000324807
2472	loneliness	Loneliness/isolation	0.000189849		FALSE	0.00136394
2472	mcp	MCP (excluded, see README)	0.000428276	0.00270313	FALSE	0.00562743
2472	mdd	MDD	0.000524654	0.000894229	FALSE	0.00480582
2472	mecfs_all	ME/CFS (all-cases)	0.000155462	0.000641488	FALSE	0.0606003
2472	mecfs_inf	ME/CFS (infection-onset)	0.000272237	0.00150771	FALSE	0.00500628
2473	ibs	IBS	0.000150631	0.00103397	FALSE	0.0142892
2473	loneliness	Loneliness/isolation	5.33631e-05		FALSE	0.146525
2473	mcp	MCP (excluded, see README)	0.000451544	0.00284998	FALSE	0.00111693
2473	mecfs_all	ME/CFS (all-cases)	0.000124638	0.0005143	FALSE	0.072445
2473	mecfs_inf	ME/CFS (infection-onset)	0.000147939	0.000819314	FALSE	0.0466059
2474	ibs	IBS	0.00025401	0.00174358	FALSE	0.000145108
2474	loneliness	Loneliness/isolation	7.06119e-05		FALSE	0.0796925
2474	mcp	MCP (excluded, see README)	0.000349787	0.00220773	FALSE	0.00659358
2474	mdd	MDD	0.000131463	0.000224067	FALSE	0.201162
2474	mecfs_inf	ME/CFS (infection-onset)	4.75789e-05	0.000263501	FALSE	0.27666
2475	ibs	IBS	0.000249267	0.00171102	FALSE	5.21564e-05
2475	mcp	MCP (excluded, see README)	0.000531975	0.00335764	FALSE	3.79478e-05
2475	mecfs_all	ME/CFS (all-cases)	6.77234e-05	0.00027945	FALSE	0.175695
2476	ibs	IBS	0.00027961	0.00191931	FALSE	4.80431e-07
2476	mcp	MCP (excluded, see README)	0.000624054	0.00393881	FALSE	1.08851e-07
2477	ibs	IBS	0.000221915	0.00152327	FALSE	0.00103079
2477	loneliness	Loneliness/isolation	0.000112885		FALSE	0.0181924
2477	mcp	MCP (excluded, see README)	0.000390668	0.00246576	FALSE	0.00421724
2477	mdd	MDD	9.74511e-05	0.000166097	FALSE	0.273272
2477	mecfs_all	ME/CFS (all-cases)	1.86229e-05	7.68446e-05	FALSE	0.403087
2477	mecfs_inf	ME/CFS (infection-onset)	0.000250095	0.00138507	FALSE	0.00353489
2478	ibs	IBS	0.000160902	0.00110446	FALSE	0.0119803
2478	loneliness	Loneliness/isolation	0.000149312		FALSE	0.00373371
2478	mcp	MCP (excluded, see README)	0.000133905	0.000845159	FALSE	0.171321
2478	mdd	MDD	0.000187398	0.000319404	FALSE	0.136485
2478	mecfs_all	ME/CFS (all-cases)	0.000327165	0.00134999	FALSE	0.000264303
2478	mecfs_inf	ME/CFS (infection-onset)	0.000376333	0.00208421	FALSE	5.6991e-05
2479	loneliness	Loneliness/isolation	3.24701e-05		FALSE	0.234933
2479	mcp	MCP (excluded, see README)	0.000315079	0.00198867	FALSE	0.00846336
2479	mdd	MDD	0.000184206	0.000313964	FALSE	0.109567
2480	ibs	IBS	5.92569e-05	0.000406752	FALSE	0.181414
2480	loneliness	Loneliness/isolation	0.000147063		FALSE	0.00328363
2480	mcp	MCP (excluded, see README)	0.000252908	0.00159627	FALSE	0.0370522
2480	mdd	MDD	0.000813906	0.00138724	FALSE	5.09726e-06
2481	ibs	IBS	0.000134954	0.00092635	FALSE	0.0361666
2481	loneliness	Loneliness/isolation	8.05178e-05		FALSE	0.0797503
2481	mcp	MCP (excluded, see README)	0.000315001	0.00198818	FALSE	0.0229625
2481	mecfs_all	ME/CFS (all-cases)	1.49127e-05	6.15348e-05	FALSE	0.426323
2482	ibs	IBS	9.74691e-05	0.000669048	FALSE	0.0967269
2482	loneliness	Loneliness/isolation	0.000186566		FALSE	0.00115016
2482	mdd	MDD	0.000246215	0.000419654	FALSE	0.0951714
2482	mecfs_all	ME/CFS (all-cases)	0.000128546	0.000530423	FALSE	0.0899756
2482	mecfs_inf	ME/CFS (infection-onset)	0.00018934	0.0010486	FALSE	0.0289942
2483	ibs	IBS	0.000221579	0.00152097	FALSE	0.00218805
2483	loneliness	Loneliness/isolation	4.04776e-05		FALSE	0.232666
2483	mcp	MCP (excluded, see README)	6.59892e-05	0.000416501	FALSE	0.324951
2483	mecfs_all	ME/CFS (all-cases)	0.000237341	0.000979347	FALSE	0.00775653
2483	mecfs_inf	ME/CFS (infection-onset)	8.24937e-05	0.000456867	FALSE	0.19133
2484	ibs	IBS	1.17393e-06	8.05809e-06	FALSE	0.478371
2484	mcp	MCP (excluded, see README)	0.000157735	0.000995568	FALSE	0.0945394
2484	mdd	MDD	9.78755e-05	0.000166821	FALSE	0.239315
2484	mecfs_all	ME/CFS (all-cases)	0.000211754	0.000873768	FALSE	0.00328357
2484	mecfs_inf	ME/CFS (infection-onset)	0.000237303	0.00131423	FALSE	0.00155859
2485	loneliness	Loneliness/isolation	1.65738e-05		FALSE	0.335841
2485	mcp	MCP (excluded, see README)	0.000325941	0.00205722	FALSE	0.00390919
2485	mdd	MDD	0.000534632	0.000911237	FALSE	0.000238798
2485	mecfs_inf	ME/CFS (infection-onset)	5.66093e-05	0.000313513	FALSE	0.208572
2486	ibs	IBS	7.92438e-05	0.000543946	FALSE	0.0958597
2486	loneliness	Loneliness/isolation	5.41133e-05		FALSE	0.122556
2486	mcp	MCP (excluded, see README)	0.000131506	0.000830018	FALSE	0.146368
2486	mdd	MDD	0.000213913	0.000364597	FALSE	0.0798448
2486	mecfs_all	ME/CFS (all-cases)	0.000167421	0.000690837	FALSE	0.0183549
2486	mecfs_inf	ME/CFS (infection-onset)	0.000237659	0.0013162	FALSE	0.00235124
2487	ibs	IBS	0.000435077	0.00298646	FALSE	4.08109e-09
2487	loneliness	Loneliness/isolation	7.43319e-05		FALSE	0.0723973
2487	mcp	MCP (excluded, see README)	0.00017757	0.00112076	FALSE	0.0970441
2487	mdd	MDD	7.6488e-05	0.000130367	FALSE	0.309318
2487	mecfs_all	ME/CFS (all-cases)	0.000378107	0.0015602	FALSE	1.95859e-05
2487	mecfs_inf	ME/CFS (infection-onset)	0.000345987	0.00191615	FALSE	9.74682e-05
2488	ibs	IBS	0.000295788	0.00203036	FALSE	0.000184472
2488	loneliness	Loneliness/isolation	0.000301176		FALSE	2.39182e-06
2488	mcp	MCP (excluded, see README)	0.00016571	0.0010459	FALSE	0.150858
2488	mdd	MDD	0.000673965	0.00114872	FALSE	0.00053619
2488	mecfs_all	ME/CFS (all-cases)	4.54272e-05	0.000187448	FALSE	0.314681
2488	mecfs_inf	ME/CFS (infection-onset)	7.92595e-05	0.000438955	FALSE	0.211652
2489	ibs	IBS	0.000190406	0.00130699	FALSE	0.00841902
2489	loneliness	Loneliness/isolation	0.000122561		FALSE	0.0220717
2489	mcp	MCP (excluded, see README)	0.000237216	0.00149723	FALSE	0.0710113
2489	mecfs_all	ME/CFS (all-cases)	0.000171827	0.000709018	FALSE	0.0423781
2489	mecfs_inf	ME/CFS (infection-onset)	0.000131126	0.000726203	FALSE	0.0956369
2490	loneliness	Loneliness/isolation	9.48446e-05		FALSE	0.0504636
2490	mcp	MCP (excluded, see README)	9.17455e-05	0.000579065	FALSE	0.267847
2490	mdd	MDD	0.000218153	0.000371824	FALSE	0.119234
2490	mecfs_all	ME/CFS (all-cases)	3.83426e-05	0.000158214	FALSE	0.332363
2490	mecfs_inf	ME/CFS (infection-onset)	3.22244e-05	0.000178465	FALSE	0.35877
2491	ibs	IBS	0.000180884	0.00124163	FALSE	0.00853063
2491	loneliness	Loneliness/isolation	3.73436e-05		FALSE	0.246812
2491	mcp	MCP (excluded, see README)	0.00022381	0.00141261	FALSE	0.0724393
2491	mdd	MDD	0.000653707	0.00111419	FALSE	0.000411084
2491	mecfs_all	ME/CFS (all-cases)	4.24822e-05	0.000175296	FALSE	0.314932
2492	ibs	IBS	0.00020359	0.00139749	FALSE	0.00456937
2492	loneliness	Loneliness/isolation	0.000423006		FALSE	9.91542e-11
2492	mcp	MCP (excluded, see README)	0.000152636	0.000963388	FALSE	0.160923
2492	mdd	MDD	0.000326556	0.000556587	FALSE	0.0431209
2492	mecfs_all	ME/CFS (all-cases)	8.88123e-05	0.00036647	FALSE	0.172379
2492	mecfs_inf	ME/CFS (infection-onset)	0.000116986	0.000647894	FALSE	0.114481
2493	ibs	IBS	8.42983e-05	0.000578641	FALSE	0.119023
2493	loneliness	Loneliness/isolation	0.000166492		FALSE	0.00219646
2493	mcp	MCP (excluded, see README)	0.000225612	0.00142398	FALSE	0.0677367
2493	mdd	MDD	0.000783317	0.0013351	FALSE	2.93985e-05
2493	mecfs_all	ME/CFS (all-cases)	9.97017e-05	0.000411403	FALSE	0.136297
2493	mecfs_inf	ME/CFS (infection-onset)	9.29069e-05	0.000514537	FALSE	0.157359
2494	ibs	IBS	2.68088e-06	1.84022e-05	FALSE	0.474726
2494	mcp	MCP (excluded, see README)	1.47495e-05	9.30937e-05	FALSE	0.450686
2494	mdd	MDD	1.10557e-05	1.88435e-05	FALSE	0.465204
2494	mecfs_all	ME/CFS (all-cases)	0.000234553	0.000967843	FALSE	0.00776397
2494	mecfs_inf	ME/CFS (infection-onset)	0.000148693	0.000823492	FALSE	0.0611753
2495	ibs	IBS	7.52368e-05	0.000516441	FALSE	0.130399
2495	loneliness	Loneliness/isolation	0.00026826		FALSE	1.87842e-06
2495	mcp	MCP (excluded, see README)	0.000392397	0.00247667	FALSE	0.00398564
2495	mdd	MDD	0.000449584	0.000766279	FALSE	0.00543603

### Sheet: S-Table_2_LAVA_bivar_full
S-Table 2. LAVA bivariate results — full unfiltered set (includes pairs involving the excluded MCP proxy).
Total rows: 6,714. No FDR/Bonferroni columns: multiple-testing correction was applied only to the 4,232 analytic-set tests (S-Table 3) after MCP exclusion. Sorted by raw p (ascending).
locus_i	CHR	START	STOP	phen1	phen2	trait1_label	trait2_label	rho	rho.lower	rho.upper	r2	r2.lower	r2.upper	p
1589	10	114255955	115588903	loneliness	mdd	Loneliness/isolation	MDD	1	0.65545	1	1	0.42962	1	1.05068e-08
1030	6	99678877	100878645	ibs	mcp	IBS	MCP (excluded, see README)	0.985687	0.66967	1	0.971579	0.44846	1	5.55528e-07
1466	9	121008530	122677719	mcp	loneliness	MCP (excluded, see README)	Loneliness/isolation	0.864526	0.55561	1	0.747406	0.30871	1	6.91742e-07
2281	18	52512524	53762996	loneliness	mdd	Loneliness/isolation	MDD	0.749512	0.46165	1	0.561769	0.21312	1	7.9623e-06
654	4	58011086	58940256	ibs	mcp	IBS	MCP (excluded, see README)	1	0.58318	1	1	0.3401	1	1.32082e-05
2476	22	31904550	32662293	ibs	mcp	IBS	MCP (excluded, see README)	0.81166	0.50475	1	0.658792	0.25477	1	1.35483e-05
2206	17	42348004	43460500	ibs	mcp	IBS	MCP (excluded, see README)	1	0.5382	1	1	0.28966	1	1.39879e-05
1731	11	126304241	127306871	loneliness	mdd	Loneliness/isolation	MDD	0.806135	0.46492	1	0.649854	0.21615	1	1.49064e-05
2145	16	65882821	66738843	ibs	loneliness	IBS	Loneliness/isolation	1	0.51162	1	1	0.26176	1	1.64144e-05
821	5	53747857	55221398	mcp	mdd	MCP (excluded, see README)	MDD	-1	-1	-0.51457	1	0.26479	1	3.27914e-05
915	5	166863414	168342743	loneliness	mdd	Loneliness/isolation	MDD	0.776376	0.43013	1	0.60276	0.18501	1	3.28528e-05
76	1	87667573	88656689	loneliness	mdd	Loneliness/isolation	MDD	0.892145	0.49105	1	0.795922	0.24113	1	4.29726e-05
426	3	4109394	4835083	mecfs_inf	mdd	ME/CFS (infection-onset)	MDD	1	0.50405	1	1	0.25407	1	5.00617e-05
7	1	4773404	5362404	mecfs_inf	mdd	ME/CFS (infection-onset)	MDD	0.968741	0.53608	1	0.93846	0.28738	1	5.71484e-05
1037	6	106053916	107309327	ibs	mcp	IBS	MCP (excluded, see README)	0.771407	0.43058	1	0.595069	0.1854	1	6.35436e-05
543	3	139831268	141034637	loneliness	mdd	Loneliness/isolation	MDD	-1	-1	-0.5363	1	0.28762	1	6.73115e-05
1874	13	30068526	31433218	mecfs_all	mdd	ME/CFS (all-cases)	MDD	1	0.4879	1	1	0.23812	1	6.74128e-05
758	4	175959698	177129678	ibs	mcp	IBS	MCP (excluded, see README)	1	0.48853	1	1	0.2392	1	7.28102e-05
1194	7	109095559	110479479	loneliness	mdd	Loneliness/isolation	MDD	0.744867	0.403	1	0.554827	0.16241	1	8.22745e-05
2139	16	58508979	59885499	mecfs_inf	loneliness	ME/CFS (infection-onset)	Loneliness/isolation	1	0.45172	1	1	0.20405	1	9.61749e-05
425	3	3128153	4109393	loneliness	mdd	Loneliness/isolation	MDD	1	0.50631	1	1	0.25635	1	0.00011325
2161	16	80559686	81437861	mcp	mdd	MCP (excluded, see README)	MDD	-1	-1	-0.49676	1	0.24677	1	0.000136627
485	3	73606613	74383137	loneliness	mdd	Loneliness/isolation	MDD	0.669388	0.3531	1	0.44808	0.12468	1	0.000156934
1846	12	117091844	118256124	mecfs_inf	ibs	ME/CFS (infection-onset)	IBS	1	0.47128	1	1	0.22211	1	0.000163909
1173	7	82759284	83953009	ibs	mcp	IBS	MCP (excluded, see README)	0.785067	0.42224	1	0.61633	0.17829	1	0.000182303
2306	19	64705	762046	mecfs_all	loneliness	ME/CFS (all-cases)	Loneliness/isolation	-0.623562	-1	-0.30923	0.388829	0.09562	1	0.000184891
2189	17	15308723	16405207	ibs	mcp	IBS	MCP (excluded, see README)	0.869747	0.4721	1	0.75646	0.22288	1	0.000190451
2293	18	65294196	66407960	ibs	mdd	IBS	MDD	-0.767208	-1	-0.37482	0.588608	0.14049	1	0.00020506
2411	20	47203837	48212975	mecfs_inf	loneliness	ME/CFS (infection-onset)	Loneliness/isolation	0.965037	0.4811	1	0.931296	0.23146	1	0.000217022
179	1	230227248	231287764	ibs	loneliness	IBS	Loneliness/isolation	-0.930033	-1	-0.45158	0.864962	0.20392	1	0.000281765
1215	7	138755108	140217630	ibs	mcp	IBS	MCP (excluded, see README)	0.880301	0.45288	1	0.77493	0.2051	1	0.000298528
1180	7	92530166	93691725	mcp	mdd	MCP (excluded, see README)	MDD	1	0.43577	1	1	0.18989	1	0.000305872
850	5	89584467	90793804	ibs	mdd	IBS	MDD	0.851385	0.44299	1	0.724856	0.19624	1	0.000314009
2400	20	33890061	35990261	ibs	mcp	IBS	MCP (excluded, see README)	1	0.50461	1	1	0.25463	1	0.000317994
226	2	22429641	23538527	ibs	loneliness	IBS	Loneliness/isolation	0.588523	0.28691	0.98506	0.346359	0.08232	0.97034	0.000341808
312	2	119635490	121073752	ibs	mcp	IBS	MCP (excluded, see README)	-0.981697	-1	-0.4472	0.963729	0.19999	1	0.000363805
1830	12	99244338	100931423	loneliness	mdd	Loneliness/isolation	MDD	1	0.44259	1	1	0.19589	1	0.000380508
406	2	229764919	230541092	mecfs_inf	loneliness	ME/CFS (infection-onset)	Loneliness/isolation	1	0.43316	1	1	0.18763	1	0.000382854
63	1	73992171	75132092	ibs	loneliness	IBS	Loneliness/isolation	0.734633	0.34991	1	0.539685	0.12244	1	0.00040196
1350	8	124001020	125453322	mecfs_all	loneliness	ME/CFS (all-cases)	Loneliness/isolation	-0.881352	-1	-0.4245	0.776782	0.1802	1	0.000412845
2117	16	12793150	13893407	ibs	mcp	IBS	MCP (excluded, see README)	0.861281	0.43553	1	0.741805	0.18969	1	0.000415233
313	2	121073753	122026817	ibs	mcp	IBS	MCP (excluded, see README)	-0.950014	-1	-0.42066	0.902526	0.17695	1	0.000415919
1079	6	155523958	156762740	ibs	mcp	IBS	MCP (excluded, see README)	0.761229	0.37943	1	0.57947	0.14397	1	0.000432077
1466	9	121008530	122677719	loneliness	mdd	Loneliness/isolation	MDD	0.671522	0.30596	1	0.450942	0.09361	1	0.000453615
823	5	55968967	56896890	loneliness	mdd	Loneliness/isolation	MDD	-1	-1	-0.43054	1	0.18546	1	0.000459536
201	2	10181	789195	mcp	loneliness	MCP (excluded, see README)	Loneliness/isolation	-1	-1	-0.43815	1	0.19197	1	0.000468162
908	5	158484776	159663733	mcp	mdd	MCP (excluded, see README)	MDD	1	0.45995	1	1	0.21156	1	0.000471109
1074	6	151629955	152376499	loneliness	mdd	Loneliness/isolation	MDD	-0.96249	-1	-0.44109	0.926388	0.19456	1	0.000494261
2144	16	65072404	65882820	ibs	loneliness	IBS	Loneliness/isolation	1	0.43211	1	1	0.18672	1	0.000508243
22	1	20556203	21416121	mecfs_all	mcp	ME/CFS (all-cases)	MCP (excluded, see README)	0.761853	0.3732	1	0.580419	0.13928	1	0.000515997
2281	18	52512524	53762996	mcp	mdd	MCP (excluded, see README)	MDD	0.70474	0.33984	1	0.496659	0.11549	1	0.000522607
2040	15	27563173	29141035	mecfs_inf	mdd	ME/CFS (infection-onset)	MDD	-0.869156	-1	-0.40719	0.755432	0.16581	1	0.000535653
1890	13	47433529	48137479	ibs	mdd	IBS	MDD	0.813875	0.40357	1	0.662393	0.16287	1	0.000539397
1914	13	74437636	75882384	loneliness	mdd	Loneliness/isolation	MDD	0.678121	0.32174	1	0.459848	0.10352	1	0.00053986
355	2	170865766	171566482	mecfs_inf	loneliness	ME/CFS (infection-onset)	Loneliness/isolation	-1	-1	-0.47748	1	0.22799	1	0.000634913
1215	7	138755108	140217630	ibs	mdd	IBS	MDD	-0.618477	-1	-0.28384	0.382514	0.08057	1	0.00063564
2416	20	52411533	53120334	mecfs_inf	loneliness	ME/CFS (infection-onset)	Loneliness/isolation	-0.996877	-1	-0.45435	0.993764	0.20643	1	0.000642637
634	4	34721846	35411236	ibs	mcp	IBS	MCP (excluded, see README)	-1	-1	-0.4088	1	0.16712	1	0.000643349
2109	16	7051430	7704354	mcp	mdd	MCP (excluded, see README)	MDD	1	0.33627	1	1	0.11403	1	0.000693449
364	2	180336046	181309939	mecfs_all	loneliness	ME/CFS (all-cases)	Loneliness/isolation	1	0.32161	1	1	0.10361	1	0.00074196
2411	20	47203837	48212975	mecfs_all	loneliness	ME/CFS (all-cases)	Loneliness/isolation	0.792931	0.35564	1	0.62874	0.12648	1	0.000749899
2140	16	59885500	61092844	ibs	mcp	IBS	MCP (excluded, see README)	-0.90231	-1	-0.39055	0.814164	0.15253	1	0.000796268
2063	15	57641165	58712954	mcp	loneliness	MCP (excluded, see README)	Loneliness/isolation	-1	-1	-0.32465	1	0.10595	1	0.000812097
1484	9	140097760	141146682	ibs	loneliness	IBS	Loneliness/isolation	1	0.4193	1	1	0.17599	1	0.000833618
10	1	7711795	8580987	loneliness	mdd	Loneliness/isolation	MDD	0.845284	0.40042	1	0.714505	0.16034	1	0.000842785
649	4	49325139	53879571	ibs	mcp	IBS	MCP (excluded, see README)	1	0.4479	1	1	0.20088	1	0.000843285
1078	6	154462011	155523957	ibs	mcp	IBS	MCP (excluded, see README)	0.779888	0.37408	1	0.608225	0.13994	1	0.000871841
1823	12	92061180	93487547	ibs	mdd	IBS	MDD	-1	-1	-0.42825	1	0.1834	1	0.000876222
2011	14	82524786	84087372	mecfs_inf	loneliness	ME/CFS (infection-onset)	Loneliness/isolation	0.961532	0.41805	1	0.924543	0.17476	1	0.000925688
20	1	18427821	19238924	mecfs_inf	mdd	ME/CFS (infection-onset)	MDD	0.853562	0.35847	1	0.728568	0.12862	1	0.000941495
25	1	22740288	23907045	loneliness	mdd	Loneliness/isolation	MDD	1	0.39527	1	1	0.15624	1	0.000967243
212	2	7966710	8978798	ibs	loneliness	IBS	Loneliness/isolation	0.606945	0.2663	1	0.368383	0.07092	1	0.000990465
335	2	144503689	145977920	mecfs_all	mdd	ME/CFS (all-cases)	MDD	0.944762	0.40473	1	0.892576	0.16381	1	0.00103028
1397	9	20483881	21674032	ibs	mcp	IBS	MCP (excluded, see README)	1	0.39264	1	1	0.15417	1	0.00103692
1225	7	152253295	153241228	mecfs_inf	loneliness	ME/CFS (infection-onset)	Loneliness/isolation	-0.97381	-1	-0.40414	0.948306	0.16333	1	0.00107181
178	1	229075157	230227247	ibs	mcp	IBS	MCP (excluded, see README)	0.700289	0.31922	1	0.490404	0.1019	1	0.00107311
560	3	158460059	159478751	ibs	loneliness	IBS	Loneliness/isolation	1	0.42024	1	1	0.1769	1	0.00109201
2385	20	15238520	15962576	mecfs_all	mdd	ME/CFS (all-cases)	MDD	-0.923066	-1	-0.40433	0.852051	0.16348	1	0.00109421
164	1	213958293	214783872	ibs	mcp	IBS	MCP (excluded, see README)	0.457633	0.20009	0.72944	0.209428	0.04004	0.53208	0.00110188
1304	8	68683824	70004665	ibs	mcp	IBS	MCP (excluded, see README)	1	0.40627	1	1	0.16706	1	0.00115096
911	5	161478178	162386027	mecfs_all	ibs	ME/CFS (all-cases)	IBS	1	0.41576	1	1	0.17286	1	0.00115224
2356	19	49415190	50451925	ibs	mcp	IBS	MCP (excluded, see README)	1	0.36552	1	1	0.13406	1	0.00117654
2104	16	1996493	3379996	mecfs_inf	ibs	ME/CFS (infection-onset)	IBS	0.858066	0.37411	1	0.736278	0.13996	1	0.00118251
1037	6	106053916	107309327	mecfs_all	ibs	ME/CFS (all-cases)	IBS	0.926981	0.38869	1	0.859294	0.15108	1	0.00119165
756	4	174470207	175295842	mcp	mdd	MCP (excluded, see README)	MDD	-1	-1	-0.33585	1	0.1129	1	0.00121704
1722	11	116247378	117295641	mecfs_inf	mcp	ME/CFS (infection-onset)	MCP (excluded, see README)	0.915217	0.38831	1	0.837622	0.15079	1	0.00124514
2000	14	69794543	71140426	ibs	mcp	IBS	MCP (excluded, see README)	1	0.41039	1	1	0.1697	1	0.00125035
2234	17	77412787	78438332	ibs	mdd	IBS	MDD	-1	-1	-0.30361	1	0.09351	1	0.00125709
2244	18	5575813	6756496	mecfs_all	ibs	ME/CFS (all-cases)	IBS	-0.937997	-1	-0.40242	0.879838	0.16194	1	0.00126962
267	2	59251997	60775066	mecfs_all	mdd	ME/CFS (all-cases)	MDD	0.718806	0.31754	1	0.516681	0.10083	1	0.00127207
1674	11	64594823	66782661	mecfs_all	mdd	ME/CFS (all-cases)	MDD	0.963847	0.417	1	0.929002	0.17389	1	0.00128049
1212	7	134943222	136113467	loneliness	mdd	Loneliness/isolation	MDD	-0.587461	-1	-0.24548	0.345111	0.06026	1	0.00128533
951	6	26396201	27261035	mecfs_all	mdd	ME/CFS (all-cases)	MDD	1	0.37274	1	1	0.14199	1	0.00130424
890	5	135344944	136949853	mecfs_inf	loneliness	ME/CFS (infection-onset)	Loneliness/isolation	0.702322	0.28241	1	0.493257	0.07975	1	0.00133468
1753	12	12721875	13559527	mecfs_inf	loneliness	ME/CFS (infection-onset)	Loneliness/isolation	0.79706	0.33363	1	0.635305	0.11131	1	0.00134144
1965	14	32382246	33591113	ibs	mdd	IBS	MDD	0.533874	0.22289	0.9109	0.285021	0.0497	0.82973	0.00141635
438	3	16084006	17182494	loneliness	mdd	Loneliness/isolation	MDD	0.742269	0.31728	1	0.550963	0.10067	1	0.0014396
764	4	181122434	182065646	mecfs_all	mdd	ME/CFS (all-cases)	MDD	0.813356	0.34321	1	0.661548	0.1178	1	0.00146052
2103	16	1049080	1996492	ibs	mcp	IBS	MCP (excluded, see README)	-0.847869	-1	-0.32321	0.718882	0.10446	1	0.00148071
1246	8	8064601	8589770	ibs	mcp	IBS	MCP (excluded, see README)	1	0.33393	1	1	0.11455	1	0.001495
473	3	60571140	61277587	loneliness	mdd	Loneliness/isolation	MDD	0.720065	0.30522	1	0.518494	0.09316	1	0.00151635
739	4	156520289	157597309	mecfs_inf	mcp	ME/CFS (infection-onset)	MCP (excluded, see README)	-1	-1	-0.37281	1	0.13915	1	0.00151828
1959	14	24906057	25585041	loneliness	mdd	Loneliness/isolation	MDD	-0.803451	-1	-0.33543	0.645534	0.11251	1	0.00153437
1367	8	142611890	143611461	ibs	mdd	IBS	MDD	-0.848951	-1	-0.34215	0.720717	0.11707	1	0.00156493
1999	14	68976913	69794542	ibs	mcp	IBS	MCP (excluded, see README)	0.980929	0.45257	1	0.962222	0.20514	1	0.00160288
2374	20	4591848	5379450	ibs	mcp	IBS	MCP (excluded, see README)	-1	-1	-0.33813	1	0.11433	1	0.00161413
1523	10	35178225	36475838	loneliness	mdd	Loneliness/isolation	MDD	-0.84987	-1	-0.34355	0.722278	0.11803	1	0.00161524
1215	7	138755108	140217630	mcp	mdd	MCP (excluded, see README)	MDD	-0.818868	-1	-0.33086	0.670546	0.10947	1	0.00165113
1054	6	125365055	127545459	ibs	mcp	IBS	MCP (excluded, see README)	1	0.35927	1	1	0.12965	1	0.00165885
2171	16	88387229	89106304	loneliness	mdd	Loneliness/isolation	MDD	1	0.37957	1	1	0.14426	1	0.00166969
2241	18	2839843	3722828	mecfs_inf	mcp	ME/CFS (infection-onset)	MCP (excluded, see README)	-1	-1	-0.36163	1	0.13151	1	0.00167201
1482	9	138202113	138995791	mecfs_inf	mcp	ME/CFS (infection-onset)	MCP (excluded, see README)	0.974196	0.40038	1	0.949057	0.1603	1	0.0016733
5	1	3582048	4281476	mcp	loneliness	MCP (excluded, see README)	Loneliness/isolation	0.823008	0.3553	1	0.677342	0.12624	1	0.00172064
628	4	29758400	30455555	mecfs_all	ibs	ME/CFS (all-cases)	IBS	-0.960892	-1	-0.39802	0.923314	0.15842	1	0.00180896
818	5	51203266	52139773	mecfs_all	mdd	ME/CFS (all-cases)	MDD	1	0.30136	1	1	0.09544	1	0.0018291
2312	19	4741719	5478684	mcp	loneliness	MCP (excluded, see README)	Loneliness/isolation	-0.653888	-1	-0.25956	0.42757	0.06737	1	0.00185785
550	3	147358244	148638308	mcp	mdd	MCP (excluded, see README)	MDD	-1	-1	-0.29663	1	0.08875	1	0.00191503
1737	11	132584402	133521642	ibs	mcp	IBS	MCP (excluded, see README)	0.703127	0.29667	1	0.494387	0.08801	1	0.00194447
852	5	91956906	93814604	mecfs_all	mdd	ME/CFS (all-cases)	MDD	0.921684	0.37232	1	0.849502	0.13862	1	0.00199807
1846	12	117091844	118256124	mecfs_all	ibs	ME/CFS (all-cases)	IBS	1	0.38611	1	1	0.14908	1	0.00201096
2459	21	44815009	46045433	ibs	mcp	IBS	MCP (excluded, see README)	0.828759	0.35514	1	0.686841	0.12612	1	0.00201491
1580	10	102509299	104206837	loneliness	mdd	Loneliness/isolation	MDD	0.762374	0.30852	1	0.581215	0.09518	1	0.00201775
1182	7	95174848	96564981	loneliness	mdd	Loneliness/isolation	MDD	0.854097	0.35689	1	0.729482	0.12737	1	0.00205534
1305	8	70004666	70872088	mecfs_all	mcp	ME/CFS (all-cases)	MCP (excluded, see README)	-0.847947	-1	-0.32721	0.719015	0.10741	1	0.00210675
2040	15	27563173	29141035	mecfs_all	mdd	ME/CFS (all-cases)	MDD	-0.712121	-1	-0.28532	0.507117	0.08141	1	0.00211161
950	6	25684630	26396200	mecfs_all	mdd	ME/CFS (all-cases)	MDD	0.944141	0.38558	1	0.891403	0.14867	1	0.00212635
1606	10	132576794	133111170	ibs	mcp	IBS	MCP (excluded, see README)	-1	-1	-0.25292	1	0.06816	1	0.00213336
932	6	6621938	7808323	loneliness	mdd	Loneliness/isolation	MDD	0.923806	0.35943	1	0.853418	0.12919	1	0.00214736
764	4	181122434	182065646	mecfs_inf	mdd	ME/CFS (infection-onset)	MDD	0.86126	0.34357	1	0.741768	0.11804	1	0.0021721
925	5	179794711	180902886	mecfs_inf	loneliness	ME/CFS (infection-onset)	Loneliness/isolation	1	0.31464	1	1	0.10132	1	0.00219007
1602	10	129134739	129831969	ibs	mdd	IBS	MDD	-0.766527	-1	-0.30891	0.587564	0.09547	1	0.00226976
2405	20	41351515	42185671	ibs	mcp	IBS	MCP (excluded, see README)	0.710897	0.28625	1	0.505375	0.08196	1	0.00227387
485	3	73606613	74383137	mecfs_all	ibs	ME/CFS (all-cases)	IBS	1	0.37381	1	1	0.14021	1	0.00227967
880	5	123191942	124109485	mecfs_all	mcp	ME/CFS (all-cases)	MCP (excluded, see README)	0.728013	0.27038	1	0.530002	0.07311	1	0.00228209
1427	9	81161598	82601465	mecfs_all	mdd	ME/CFS (all-cases)	MDD	0.628397	0.24167	1	0.394883	0.05841	1	0.0024028
1434	9	90135155	90890979	ibs	mcp	IBS	MCP (excluded, see README)	-1	-1	-0.29686	1	0.09014	1	0.00242879
952	6	27261036	28666364	mecfs_all	mdd	ME/CFS (all-cases)	MDD	0.867295	0.34733	1	0.752201	0.12105	1	0.00243429
1785	12	46037745	47499603	mecfs_all	loneliness	ME/CFS (all-cases)	Loneliness/isolation	1	0.38215	1	1	0.14626	1	0.0024921
92	1	104984436	106089656	mecfs_all	ibs	ME/CFS (all-cases)	IBS	0.863179	0.34018	1	0.745078	0.11594	1	0.00258474
1182	7	95174848	96564981	ibs	mcp	IBS	MCP (excluded, see README)	-1	-1	-0.21758	1	0.05109	1	0.00258684
1597	10	123856185	124894142	ibs	mcp	IBS	MCP (excluded, see README)	-1	-1	-0.27685	1	0.07794	1	0.00259801
613	4	13127577	14395886	mecfs_inf	ibs	ME/CFS (infection-onset)	IBS	-0.875425	-1	-0.33639	0.76637	0.11413	1	0.00260385
1849	12	120567741	121817509	loneliness	mdd	Loneliness/isolation	MDD	0.769323	0.2931	1	0.591858	0.08629	1	0.00262549
2487	22	43574018	44409533	mecfs_all	ibs	ME/CFS (all-cases)	IBS	0.541389	0.20017	0.95807	0.293102	0.04007	0.9179	0.00266193
1362	8	137527618	138564843	ibs	mcp	IBS	MCP (excluded, see README)	-0.956007	-1	-0.33898	0.91395	0.11491	1	0.00270712
1429	9	83455503	85135751	mcp	mdd	MCP (excluded, see README)	MDD	-0.967958	-1	-0.35165	0.936943	0.12366	1	0.00272013
971	6	34979271	36346353	mcp	mdd	MCP (excluded, see README)	MDD	-1	-1	-0.20049	1	0.04802	1	0.00276267
1554	10	72659224	73514214	mecfs_inf	loneliness	ME/CFS (infection-onset)	Loneliness/isolation	0.467013	0.16935	0.82046	0.218101	0.02868	0.67315	0.00278552
951	6	26396201	27261035	loneliness	mdd	Loneliness/isolation	MDD	1	0.37282	1	1	0.13907	1	0.00283264
2463	22	17587475	18535225	loneliness	mdd	Loneliness/isolation	MDD	0.585917	0.21907	1	0.343299	0.0481	1	0.00286518
953	6	28666365	29529755	loneliness	mdd	Loneliness/isolation	MDD	1	0.4455	1	1	0.19847	1	0.00290802
976	6	40778402	42103738	mecfs_all	mcp	ME/CFS (all-cases)	MCP (excluded, see README)	1	0.32513	1	1	0.10707	1	0.00291138
2325	19	17045964	17750518	mecfs_inf	loneliness	ME/CFS (infection-onset)	Loneliness/isolation	-0.78806	-1	-0.28594	0.621038	0.08204	1	0.00293874
778	5	2106886	2960068	ibs	mcp	IBS	MCP (excluded, see README)	0.948737	0.38684	1	0.900102	0.1502	1	0.00295386
764	4	181122434	182065646	mecfs_inf	ibs	ME/CFS (infection-onset)	IBS	0.924605	0.33615	1	0.854894	0.11299	1	0.00298298
2139	16	58508979	59885499	mecfs_inf	mcp	ME/CFS (infection-onset)	MCP (excluded, see README)	0.87359	0.32647	1	0.76316	0.10658	1	0.00298686
2472	22	27192924	27952441	mecfs_inf	loneliness	ME/CFS (infection-onset)	Loneliness/isolation	0.857418	0.3042	1	0.735165	0.09254	1	0.00300084
2279	18	50372824	51060986	ibs	mcp	IBS	MCP (excluded, see README)	0.90547	0.3902	1	0.819875	0.15226	1	0.00300429
1674	11	64594823	66782661	loneliness	mdd	Loneliness/isolation	MDD	0.668556	0.24438	1	0.446968	0.05972	1	0.00302856
674	4	81206183	82655623	mcp	mdd	MCP (excluded, see README)	MDD	-0.925747	-1	-0.3276	0.857008	0.10745	1	0.0030657
2297	18	69311743	70540349	mecfs_all	loneliness	ME/CFS (all-cases)	Loneliness/isolation	0.817569	0.2928	1	0.668419	0.08589	1	0.00306854
952	6	27261036	28666364	loneliness	mdd	Loneliness/isolation	MDD	0.758666	0.30774	1	0.575574	0.09471	1	0.00307148
892	5	139408117	141253830	mecfs_all	mcp	ME/CFS (all-cases)	MCP (excluded, see README)	0.849574	0.30355	1	0.721777	0.09253	1	0.00309111
2083	15	82191078	84209760	mecfs_all	mcp	ME/CFS (all-cases)	MCP (excluded, see README)	1	0.3062	1	1	0.09422	1	0.00310935
280	2	75148104	75942397	mcp	loneliness	MCP (excluded, see README)	Loneliness/isolation	0.796119	0.30698	1	0.633806	0.09441	1	0.00312949
85	1	97721187	99425000	ibs	mdd	IBS	MDD	0.716318	0.25923	1	0.513111	0.06797	1	0.00314291
2183	17	9619357	10572617	mcp	loneliness	MCP (excluded, see README)	Loneliness/isolation	-0.967121	-1	-0.36472	0.935323	0.13477	1	0.00319979
1091	6	167714866	168707338	loneliness	mdd	Loneliness/isolation	MDD	-1	-1	-0.29898	1	0.09061	1	0.00324163
2047	15	36583328	37962915	mcp	mdd	MCP (excluded, see README)	MDD	-1	-1	-0.3089	1	0.09712	1	0.00326284
1575	10	97040173	98005994	mecfs_inf	loneliness	ME/CFS (infection-onset)	Loneliness/isolation	-0.864214	-1	-0.31004	0.746866	0.09632	1	0.00331916
1225	7	152253295	153241228	mecfs_inf	mcp	ME/CFS (infection-onset)	MCP (excluded, see README)	-0.871264	-1	-0.31104	0.759101	0.09714	1	0.00331999
1945	13	107037865	108521978	mcp	loneliness	MCP (excluded, see README)	Loneliness/isolation	0.818836	0.27835	1	0.670492	0.07762	1	0.00333118
2385	20	15238520	15962576	mecfs_inf	mdd	ME/CFS (infection-onset)	MDD	-0.765105	-1	-0.27985	0.585386	0.07835	1	0.00333195
880	5	123191942	124109485	mecfs_all	loneliness	ME/CFS (all-cases)	Loneliness/isolation	0.920729	0.33331	1	0.847741	0.11139	1	0.00342765
1735	11	130500784	131424361	mecfs_all	ibs	ME/CFS (all-cases)	IBS	0.981726	0.34231	1	0.963785	0.11726	1	0.0034642
1788	12	48960266	50344346	mcp	loneliness	MCP (excluded, see README)	Loneliness/isolation	0.826319	0.29327	1	0.682804	0.08601	1	0.00354376
2308	19	1515921	2253174	mecfs_all	ibs	ME/CFS (all-cases)	IBS	-0.622807	-1	-0.22339	0.387889	0.0499	1	0.0035563
862	5	103788461	104850490	loneliness	mdd	Loneliness/isolation	MDD	1	0.36697	1	1	0.13479	1	0.00356395
85	1	97721187	99425000	ibs	loneliness	IBS	Loneliness/isolation	0.741322	0.26568	1	0.549558	0.07117	1	0.00359414
1631	11	19780785	20686336	ibs	loneliness	IBS	Loneliness/isolation	0.944958	0.33725	1	0.892945	0.11374	1	0.00366466
1899	13	58245844	59751795	mecfs_inf	loneliness	ME/CFS (infection-onset)	Loneliness/isolation	1	0.31298	1	1	0.09999	1	0.00372049
1797	12	61737954	63055936	mecfs_all	mcp	ME/CFS (all-cases)	MCP (excluded, see README)	0.676321	0.2416	1	0.45741	0.05866	1	0.00374478
7	1	4773404	5362404	mecfs_all	mdd	ME/CFS (all-cases)	MDD	0.691167	0.24687	1	0.477712	0.06105	1	0.00380229
420	2	241910367	243188366	ibs	mcp	IBS	MCP (excluded, see README)	0.715387	0.28026	1	0.511778	0.07855	1	0.0038052
974	6	38688721	39785907	mecfs_all	mdd	ME/CFS (all-cases)	MDD	0.780748	0.26697	1	0.609568	0.07134	1	0.0039189
1895	13	53336572	54684856	loneliness	mdd	Loneliness/isolation	MDD	0.859611	0.31122	1	0.738931	0.09815	1	0.00399223
1299	8	62330901	63253462	mecfs_all	ibs	ME/CFS (all-cases)	IBS	0.801438	0.29282	1	0.642303	0.08608	1	0.00400641
10	1	7711795	8580987	mecfs_all	loneliness	ME/CFS (all-cases)	Loneliness/isolation	0.795492	0.27181	1	0.632807	0.07388	1	0.00402561
1073	6	150635316	151629954	mecfs_inf	mcp	ME/CFS (infection-onset)	MCP (excluded, see README)	0.993266	0.34278	1	0.986577	0.11809	1	0.00405374
2416	20	52411533	53120334	mecfs_all	loneliness	ME/CFS (all-cases)	Loneliness/isolation	-0.701827	-1	-0.25927	0.492561	0.06722	1	0.00407675
220	2	14692121	15721703	mecfs_inf	mdd	ME/CFS (infection-onset)	MDD	-1	-1	-0.28903	1	0.08453	1	0.00410895
485	3	73606613	74383137	mecfs_inf	ibs	ME/CFS (infection-onset)	IBS	0.874609	0.31627	1	0.764941	0.10002	1	0.00415153
2140	16	59885500	61092844	mecfs_all	mcp	ME/CFS (all-cases)	MCP (excluded, see README)	0.781303	0.29324	1	0.610434	0.08599	1	0.00421517
1746	12	6023701	6948954	mecfs_inf	ibs	ME/CFS (infection-onset)	IBS	0.617994	0.21184	1	0.381917	0.04488	1	0.00422496
2229	17	72383473	73741321	mecfs_all	mcp	ME/CFS (all-cases)	MCP (excluded, see README)	-1	-1	-0.33005	1	0.11053	1	0.0042348
1237	8	2396123	2970491	loneliness	mdd	Loneliness/isolation	MDD	0.742288	0.25895	1	0.550992	0.06731	1	0.00426827
1722	11	116247378	117295641	mcp	loneliness	MCP (excluded, see README)	Loneliness/isolation	0.688347	0.2392	1	0.473821	0.0574	1	0.00430875
367	2	183352291	184148655	mcp	loneliness	MCP (excluded, see README)	Loneliness/isolation	-0.97159	-1	-0.33946	0.943988	0.11524	1	0.00435096
1936	13	97516610	98527335	mecfs_inf	mdd	ME/CFS (infection-onset)	MDD	0.866144	0.29288	1	0.750206	0.08599	1	0.00437079
2135	16	53393883	54866095	loneliness	mdd	Loneliness/isolation	MDD	0.848168	0.29121	1	0.719389	0.08587	1	0.00444363
1029	6	98173004	99678876	ibs	mcp	IBS	MCP (excluded, see README)	0.570133	0.18964	1	0.325051	0.03623	1	0.00457912
1963	14	29029225	30831154	mecfs_inf	mcp	ME/CFS (infection-onset)	MCP (excluded, see README)	-0.804647	-1	-0.27578	0.647456	0.07651	1	0.00462398
1850	12	121817510	123396634	mecfs_all	loneliness	ME/CFS (all-cases)	Loneliness/isolation	0.990636	0.34478	1	0.981359	0.11887	1	0.00462724
160	1	208162952	209711169	loneliness	mdd	Loneliness/isolation	MDD	0.830849	0.28255	1	0.69031	0.08127	1	0.00464651
2465	22	19635655	20969184	mecfs_inf	loneliness	ME/CFS (infection-onset)	Loneliness/isolation	-0.806781	-1	-0.25286	0.650895	0.0657	1	0.00469897
1824	12	93487548	94385884	mecfs_all	mdd	ME/CFS (all-cases)	MDD	-0.719169	-1	-0.24353	0.517204	0.06009	1	0.00471869
890	5	135344944	136949853	mecfs_all	loneliness	ME/CFS (all-cases)	Loneliness/isolation	0.785028	0.26015	1	0.616269	0.06816	1	0.00472821
59	1	68633861	69438909	mecfs_all	mdd	ME/CFS (all-cases)	MDD	1	0.33308	1	1	0.11223	1	0.00475895
2361	19	53431218	54042240	loneliness	mdd	Loneliness/isolation	MDD	-0.452247	-0.81551	-0.1445	0.204527	0.021	0.66505	0.00478938
1225	7	152253295	153241228	mecfs_all	loneliness	ME/CFS (all-cases)	Loneliness/isolation	-0.85435	-1	-0.27853	0.729913	0.07924	1	0.00484592
1640	11	27018308	28577718	mcp	mdd	MCP (excluded, see README)	MDD	-1	-1	-0.30757	1	0.0948	1	0.00485061
902	5	152878628	153734494	mecfs_all	mdd	ME/CFS (all-cases)	MDD	0.833294	0.26636	1	0.694379	0.07246	1	0.00485308
1668	11	57675987	58452708	mcp	mdd	MCP (excluded, see README)	MDD	1	0.33373	1	1	0.11281	1	0.00490635
300	2	103305258	105120578	mecfs_all	loneliness	ME/CFS (all-cases)	Loneliness/isolation	0.74263	0.23511	1	0.551499	0.05528	1	0.00492043
764	4	181122434	182065646	ibs	mdd	IBS	MDD	0.668665	0.2191	1	0.447113	0.04834	1	0.00495454
1237	8	2396123	2970491	mecfs_inf	mdd	ME/CFS (infection-onset)	MDD	-0.870298	-1	-0.28532	0.757418	0.08205	1	0.00506525
891	5	136949854	139408116	mecfs_inf	loneliness	ME/CFS (infection-onset)	Loneliness/isolation	1	0.28414	1	1	0.08161	1	0.00514378
710	4	121981244	122655434	ibs	mcp	IBS	MCP (excluded, see README)	0.822286	0.29949	1	0.676155	0.08969	1	0.00518771
2083	15	82191078	84209760	ibs	mcp	IBS	MCP (excluded, see README)	0.915023	0.31674	1	0.837268	0.1019	1	0.00522269
1473	9	129617772	130902727	ibs	mdd	IBS	MDD	-0.757502	-1	-0.24715	0.573809	0.06108	1	0.00529886
1746	12	6023701	6948954	mecfs_inf	mdd	ME/CFS (infection-onset)	MDD	-0.749806	-1	-0.26047	0.562209	0.06784	1	0.0053432
550	3	147358244	148638308	mcp	loneliness	MCP (excluded, see README)	Loneliness/isolation	-0.857085	-1	-0.26958	0.734595	0.07284	1	0.0053754
851	5	90793805	91956905	loneliness	mdd	Loneliness/isolation	MDD	0.559012	0.18574	1	0.312494	0.03459	1	0.00539661
756	4	174470207	175295842	ibs	mcp	IBS	MCP (excluded, see README)	1	0.22285	1	1	0.05938	1	0.00543715
1731	11	126304241	127306871	mecfs_all	mdd	ME/CFS (all-cases)	MDD	0.847378	0.26161	1	0.71805	0.06863	1	0.00546658
2374	20	4591848	5379450	mcp	loneliness	MCP (excluded, see README)	Loneliness/isolation	-0.82525	-1	-0.2455	0.681038	0.06123	1	0.00551371
101	1	114664388	116207297	mcp	loneliness	MCP (excluded, see README)	Loneliness/isolation	-0.844399	-1	-0.27142	0.71301	0.07434	1	0.005518
1844	12	115439452	116197675	mecfs_inf	mdd	ME/CFS (infection-onset)	MDD	-0.898251	-1	-0.3024	0.806855	0.09365	1	0.0055422
562	3	160584962	161628883	mecfs_inf	mdd	ME/CFS (infection-onset)	MDD	1	0.22913	1	1	0.06259	1	0.0055797
432	3	9970732	11226367	mcp	loneliness	MCP (excluded, see README)	Loneliness/isolation	-0.595187	-1	-0.18987	0.354247	0.03612	1	0.00559161
1671	11	60515106	61717117	mcp	loneliness	MCP (excluded, see README)	Loneliness/isolation	1	0.31414	1	1	0.0994	1	0.00563494
937	6	13352327	15069421	ibs	mcp	IBS	MCP (excluded, see README)	-0.883364	-1	-0.26459	0.780333	0.07024	1	0.0056602
216	2	11230350	11995765	ibs	mdd	IBS	MDD	0.677234	0.21874	1	0.458645	0.04845	1	0.00571195
1874	13	30068526	31433218	mecfs_inf	loneliness	ME/CFS (infection-onset)	Loneliness/isolation	0.861704	0.26655	1	0.742534	0.07105	1	0.00571304
1299	8	62330901	63253462	mecfs_all	mdd	ME/CFS (all-cases)	MDD	1	0.26367	1	1	0.07699	1	0.00577985
10	1	7711795	8580987	mecfs_inf	loneliness	ME/CFS (infection-onset)	Loneliness/isolation	0.786334	0.25117	1	0.618321	0.06323	1	0.00583588
1607	10	133111171	133818036	mcp	loneliness	MCP (excluded, see README)	Loneliness/isolation	-0.688397	-1	-0.22385	0.47389	0.0506	1	0.00583974
1471	9	127184583	128785782	mecfs_all	ibs	ME/CFS (all-cases)	IBS	0.994368	0.31813	1	0.988767	0.10357	1	0.00589075
605	4	7726035	8309826	mecfs_inf	mcp	ME/CFS (infection-onset)	MCP (excluded, see README)	0.870251	0.27277	1	0.757337	0.0749	1	0.00589774
1126	7	27351287	28890886	mcp	loneliness	MCP (excluded, see README)	Loneliness/isolation	0.906165	0.2872	1	0.821136	0.0831	1	0.00590031
395	2	218396259	219678783	ibs	loneliness	IBS	Loneliness/isolation	1	0.28431	1	1	0.08327	1	0.00595602
2020	14	93386329	94892240	mecfs_inf	mdd	ME/CFS (infection-onset)	MDD	-0.945178	-1	-0.30163	0.893362	0.09114	1	0.0059655
1306	8	70872089	72013184	ibs	mcp	IBS	MCP (excluded, see README)	1	0.25588	1	1	0.07371	1	0.00599843
1387	9	12664859	13512852	mecfs_all	mdd	ME/CFS (all-cases)	MDD	0.882559	0.28505	1	0.778911	0.08125	1	0.00605049
1763	12	22928056	23923798	ibs	mdd	IBS	MDD	0.872899	0.27489	1	0.761952	0.07746	1	0.0060918
262	2	54688235	55663336	ibs	loneliness	IBS	Loneliness/isolation	0.747581	0.2388	1	0.558878	0.05824	1	0.00616417
2372	20	2668109	3736551	ibs	mdd	IBS	MDD	-0.766421	-1	-0.23096	0.587401	0.05428	1	0.00617431
1734	11	129451785	130500783	ibs	loneliness	IBS	Loneliness/isolation	0.678274	0.20864	1	0.460056	0.04429	1	0.0062884
1005	6	72290724	73170168	ibs	mcp	IBS	MCP (excluded, see README)	0.660193	0.22054	1	0.435854	0.0494	1	0.00633748
2297	18	69311743	70540349	mecfs_inf	mdd	ME/CFS (infection-onset)	MDD	0.939435	0.28008	1	0.882538	0.07906	1	0.00643692
1441	9	95854926	96670171	loneliness	mdd	Loneliness/isolation	MDD	0.772758	0.24604	1	0.597155	0.0625	1	0.00644917
1844	12	115439452	116197675	mecfs_all	mdd	ME/CFS (all-cases)	MDD	-0.904866	-1	-0.27668	0.818783	0.07816	1	0.00646026
435	3	12859210	14312007	mcp	mdd	MCP (excluded, see README)	MDD	0.731243	0.21904	1	0.534717	0.04872	1	0.00648449
727	4	139553761	141087047	loneliness	mdd	Loneliness/isolation	MDD	0.58676	0.18132	1	0.344287	0.0333	1	0.00650422
488	3	76157471	77507832	mcp	mdd	MCP (excluded, see README)	MDD	0.881488	0.29192	1	0.777021	0.08592	1	0.00659351
1962	14	27720241	29029224	ibs	mcp	IBS	MCP (excluded, see README)	0.708345	0.2383	1	0.501753	0.05695	1	0.00664662
606	4	8309827	8882616	ibs	mdd	IBS	MDD	-0.55953	-1	-0.17245	0.313074	0.02984	1	0.00669449
1936	13	97516610	98527335	ibs	loneliness	IBS	Loneliness/isolation	0.798622	0.24675	1	0.637798	0.06162	1	0.00672376
1644	11	32065772	32830422	ibs	loneliness	IBS	Loneliness/isolation	0.536972	0.15939	1	0.288339	0.02581	1	0.00679163
764	4	181122434	182065646	mecfs_all	ibs	ME/CFS (all-cases)	IBS	0.764995	0.22575	1	0.585217	0.05188	1	0.00688778
1451	9	107061020	108203095	ibs	mcp	IBS	MCP (excluded, see README)	1	0.27932	1	1	0.08063	1	0.00698684
912	5	162386028	163781268	ibs	loneliness	IBS	Loneliness/isolation	0.704473	0.2045	1	0.496282	0.04257	1	0.00700817
1466	9	121008530	122677719	mcp	mdd	MCP (excluded, see README)	MDD	0.595653	0.18686	1	0.354802	0.03492	1	0.00702993
300	2	103305258	105120578	mecfs_inf	loneliness	ME/CFS (infection-onset)	Loneliness/isolation	0.723583	0.21354	1	0.523573	0.04621	1	0.00711177
364	2	180336046	181309939	mecfs_inf	loneliness	ME/CFS (infection-onset)	Loneliness/isolation	0.74051	0.21928	1	0.548355	0.04961	1	0.00719339
642	4	41360938	42189251	mecfs_all	loneliness	ME/CFS (all-cases)	Loneliness/isolation	0.573739	0.17661	1	0.329176	0.03202	1	0.00721756
1605	10	131694739	132576793	mecfs_inf	loneliness	ME/CFS (infection-onset)	Loneliness/isolation	-0.957835	-1	-0.28356	0.917447	0.08234	1	0.00724794
1493	10	6234719	6897037	mecfs_all	mdd	ME/CFS (all-cases)	MDD	-0.707451	-1	-0.21574	0.500487	0.04704	1	0.00725236
2327	19	18504868	19749166	ibs	mcp	IBS	MCP (excluded, see README)	0.729795	0.24208	1	0.532601	0.05904	1	0.00725944
63	1	73992171	75132092	mecfs_inf	mdd	ME/CFS (infection-onset)	MDD	0.845396	0.25762	1	0.714694	0.06705	1	0.00730332
870	5	113121556	113998532	mcp	mdd	MCP (excluded, see README)	MDD	1	0.26558	1	1	0.07408	1	0.007313
1436	9	91643256	92500277	mcp	mdd	MCP (excluded, see README)	MDD	-0.719861	-1	-0.2237	0.518199	0.05038	1	0.0073352
1738	11	133521643	134351064	mcp	mdd	MCP (excluded, see README)	MDD	0.821508	0.24956	1	0.674875	0.06333	1	0.00737794
1186	7	99465541	100849307	mecfs_inf	mcp	ME/CFS (infection-onset)	MCP (excluded, see README)	-1	-1	-0.25488	1	0.06736	1	0.00739377
2306	19	64705	762046	mecfs_inf	loneliness	ME/CFS (infection-onset)	Loneliness/isolation	-0.530659	-1	-0.15198	0.281599	0.02327	1	0.00740431
2107	16	5782969	6446081	ibs	mdd	IBS	MDD	0.629337	0.18599	1	0.396065	0.03502	1	0.00752326
2222	17	64438388	65582327	mecfs_inf	mcp	ME/CFS (infection-onset)	MCP (excluded, see README)	0.935289	0.2657	1	0.874766	0.0726	1	0.00752959
1349	8	122622805	124001019	ibs	loneliness	IBS	Loneliness/isolation	-0.693553	-1	-0.20093	0.481015	0.04056	1	0.00755894
1797	12	61737954	63055936	mcp	mdd	MCP (excluded, see README)	MDD	-0.795385	-1	-0.24656	0.632638	0.06097	1	0.00765388
719	4	131098951	131873453	ibs	mcp	IBS	MCP (excluded, see README)	-0.637437	-1	-0.18813	0.406326	0.03562	1	0.00769421
1395	9	18754197	19463292	mcp	loneliness	MCP (excluded, see README)	Loneliness/isolation	-0.600805	-1	-0.1754	0.360967	0.03085	1	0.00775473
974	6	38688721	39785907	mecfs_inf	mdd	ME/CFS (infection-onset)	MDD	0.805805	0.23478	1	0.649321	0.05659	1	0.00777228
336	2	145977921	147252196	loneliness	mdd	Loneliness/isolation	MDD	0.53326	0.15764	1	0.284367	0.02541	1	0.00777948
1433	9	89171797	90135154	loneliness	mdd	Loneliness/isolation	MDD	0.916266	0.27189	1	0.839543	0.07475	1	0.00786123
2293	18	65294196	66407960	loneliness	mdd	Loneliness/isolation	MDD	0.597741	0.16877	1	0.357294	0.0294	1	0.00786792
2487	22	43574018	44409533	mecfs_inf	ibs	ME/CFS (infection-onset)	IBS	0.501537	0.14655	0.96203	0.251539	0.02207	0.92551	0.00788032
19	1	17557747	18427820	ibs	mdd	IBS	MDD	0.639751	0.18189	1	0.409281	0.03399	1	0.00791602
2387	20	16661517	17359290	ibs	mdd	IBS	MDD	-0.719658	-1	-0.21007	0.517908	0.04439	1	0.00792265
321	2	129486898	130485398	ibs	mcp	IBS	MCP (excluded, see README)	-0.859251	-1	-0.23549	0.738312	0.05633	1	0.00804655
2307	19	762047	1515920	ibs	mcp	IBS	MCP (excluded, see README)	0.863525	0.27095	1	0.745676	0.07483	1	0.00804758
1589	10	114255955	115588903	mecfs_all	loneliness	ME/CFS (all-cases)	Loneliness/isolation	0.526172	0.14459	1	0.276856	0.02117	1	0.00812434
2000	14	69794543	71140426	mecfs_all	mcp	ME/CFS (all-cases)	MCP (excluded, see README)	0.980862	0.29871	1	0.96209	0.09083	1	0.0081481
1464	9	119001228	119890464	loneliness	mdd	Loneliness/isolation	MDD	0.6421	0.18532	1	0.412292	0.03471	1	0.00825011
1238	8	2970492	3386667	mecfs_all	mdd	ME/CFS (all-cases)	MDD	-0.803782	-1	-0.22753	0.646066	0.05369	1	0.00825598
1301	8	64215359	66018204	ibs	mcp	IBS	MCP (excluded, see README)	0.846693	0.27495	1	0.71689	0.07798	1	0.0083067
2375	20	5379451	6128358	mecfs_all	mdd	ME/CFS (all-cases)	MDD	-1	-1	-0.26292	1	0.07219	1	0.00830837
1887	13	43931932	45476446	mecfs_all	loneliness	ME/CFS (all-cases)	Loneliness/isolation	0.962298	0.30409	1	0.926017	0.09402	1	0.00846088
822	5	55221399	55968966	loneliness	mdd	Loneliness/isolation	MDD	-0.594003	-1	-0.16218	0.352839	0.02647	1	0.008467
1668	11	57675987	58452708	loneliness	mdd	Loneliness/isolation	MDD	0.97188	0.32741	1	0.944551	0.10981	1	0.00852133
76	1	87667573	88656689	ibs	loneliness	IBS	Loneliness/isolation	-0.551034	-1	-0.15266	0.303638	0.02346	1	0.00866561
1464	9	119001228	119890464	mecfs_inf	mdd	ME/CFS (infection-onset)	MDD	0.554772	0.16029	1	0.307772	0.02585	1	0.00869624
86	1	99425001	100269207	ibs	mcp	IBS	MCP (excluded, see README)	-0.971756	-1	-0.25579	0.944309	0.06796	1	0.00869769
1471	9	127184583	128785782	mecfs_all	loneliness	ME/CFS (all-cases)	Loneliness/isolation	1	0.25758	1	1	0.07086	1	0.00870487
1101	7	6020654	6716905	mcp	mdd	MCP (excluded, see README)	MDD	-0.472004	-0.88683	-0.12778	0.222788	0.01674	0.78646	0.00870874
932	6	6621938	7808323	ibs	loneliness	IBS	Loneliness/isolation	-0.767467	-1	-0.2194	0.589006	0.04922	1	0.00876549
2446	21	30847297	32202239	ibs	mcp	IBS	MCP (excluded, see README)	0.962406	0.29756	1	0.926226	0.08973	1	0.0087771
125	1	167163955	168179086	loneliness	mdd	Loneliness/isolation	MDD	-0.6823	-1	-0.18179	0.465534	0.03397	1	0.00879109
723	4	134109979	135809542	ibs	mdd	IBS	MDD	-0.659882	-1	-0.18298	0.435445	0.03383	1	0.00883492
2020	14	93386329	94892240	ibs	mdd	IBS	MDD	-0.652762	-1	-0.17046	0.426099	0.03013	1	0.0088615
2231	17	74908267	75619256	ibs	mcp	IBS	MCP (excluded, see README)	0.529872	0.14073	0.99619	0.280764	0.02073	0.99239	0.00893662
2195	17	25872111	27344401	ibs	mcp	IBS	MCP (excluded, see README)	0.946298	0.29771	1	0.895479	0.09209	1	0.00898633
1464	9	119001228	119890464	mecfs_all	mdd	ME/CFS (all-cases)	MDD	0.627143	0.16993	1	0.393308	0.02964	1	0.00900602
1413	9	36749274	37687112	mecfs_all	ibs	ME/CFS (all-cases)	IBS	0.716523	0.20325	1	0.513405	0.04217	1	0.00904391
335	2	144503689	145977920	loneliness	mdd	Loneliness/isolation	MDD	0.597991	0.17178	1	0.357593	0.03069	1	0.00905828
1603	10	129831970	130694008	loneliness	mdd	Loneliness/isolation	MDD	-0.969356	-1	-0.28113	0.939651	0.08085	1	0.00905876
2026	14	99474534	100786189	ibs	mdd	IBS	MDD	-0.604893	-1	-0.16251	0.365896	0.02698	1	0.00911066
1855	12	127545378	128372588	mecfs_inf	loneliness	ME/CFS (infection-onset)	Loneliness/isolation	-0.616785	-1	-0.16682	0.380423	0.02957	1	0.00915983
1259	8	15999329	16988030	mecfs_inf	loneliness	ME/CFS (infection-onset)	Loneliness/isolation	-1	-1	-0.25646	1	0.07255	1	0.00917425
1736	11	131424362	132584401	ibs	mdd	IBS	MDD	0.780849	0.2239	1	0.609725	0.05057	1	0.00918948
534	3	129091976	130242360	mecfs_all	loneliness	ME/CFS (all-cases)	Loneliness/isolation	1	0.22462	1	1	0.05622	1	0.00922539
2119	16	15921109	17343277	mecfs_all	mdd	ME/CFS (all-cases)	MDD	-0.526943	-1	-0.13793	0.277669	0.01931	1	0.00939572
1613	11	2477450	3362508	mcp	loneliness	MCP (excluded, see README)	Loneliness/isolation	0.972013	0.2797	1	0.944809	0.07984	1	0.00945006
2197	17	29783142	31318753	mecfs_inf	mdd	ME/CFS (infection-onset)	MDD	0.708139	0.19236	1	0.50146	0.03808	1	0.00947372
2304	18	76231686	77148137	ibs	mdd	IBS	MDD	-1	-1	-0.22459	1	0.05538	1	0.00950536
308	2	115203836	116415816	mecfs_all	mdd	ME/CFS (all-cases)	MDD	1	0.21954	1	1	0.05529	1	0.00951845
332	2	141802665	142494980	loneliness	mdd	Loneliness/isolation	MDD	0.715161	0.21045	1	0.511455	0.04551	1	0.00960005
2382	20	12353962	13202335	mecfs_all	mcp	ME/CFS (all-cases)	MCP (excluded, see README)	0.627523	0.17101	1	0.393786	0.03044	1	0.0096577
13	1	10753428	11709173	loneliness	mdd	Loneliness/isolation	MDD	0.72857	0.20509	1	0.530815	0.04341	1	0.00966606
723	4	134109979	135809542	ibs	loneliness	IBS	Loneliness/isolation	-0.601998	-1	-0.16588	0.362402	0.02779	1	0.00967923
2422	20	56951774	57924037	ibs	mdd	IBS	MDD	0.627069	0.16864	1	0.393215	0.02977	1	0.0097721
578	3	178110323	179372165	ibs	mdd	IBS	MDD	-0.659272	-1	-0.17064	0.43464	0.031	1	0.00979986
1963	14	29029225	30831154	mecfs_inf	loneliness	ME/CFS (infection-onset)	Loneliness/isolation	0.568202	0.15665	1	0.322854	0.02487	1	0.00987384
36	1	38474037	40200950	mcp	loneliness	MCP (excluded, see README)	Loneliness/isolation	0.486035	0.12247	0.94287	0.23623	0.01574	0.889	0.00989909
1915	13	75882385	76671493	mcp	mdd	MCP (excluded, see README)	MDD	-0.692981	-1	-0.18591	0.480222	0.03641	1	0.00990046
765	4	182065647	182946258	mecfs_inf	ibs	ME/CFS (infection-onset)	IBS	-0.667811	-1	-0.18399	0.445972	0.03436	1	0.00992244
2152	16	74135276	74889127	ibs	loneliness	IBS	Loneliness/isolation	0.664996	0.18385	1	0.442219	0.0342	1	0.00995366
988	6	53425493	54452767	ibs	loneliness	IBS	Loneliness/isolation	-0.513283	-1	-0.13989	0.26346	0.02035	1	0.00999177
606	4	8309827	8882616	mecfs_all	mdd	ME/CFS (all-cases)	MDD	-0.35597	-0.66527	-0.09076	0.126715	0.00853	0.44259	0.00999421
2241	18	2839843	3722828	mecfs_all	mdd	ME/CFS (all-cases)	MDD	0.602076	0.16003	1	0.362495	0.02623	1	0.0100533
1617	11	5533058	6180840	mecfs_inf	ibs	ME/CFS (infection-onset)	IBS	-0.938761	-1	-0.26443	0.881272	0.07305	1	0.0100587
1401	9	24757730	25957606	mecfs_all	mdd	ME/CFS (all-cases)	MDD	0.873616	0.24416	1	0.763205	0.06114	1	0.0100795
2082	15	81077026	82191077	ibs	mcp	IBS	MCP (excluded, see README)	0.857073	0.25382	1	0.734573	0.06671	1	0.0100857
939	6	16566883	17391994	ibs	loneliness	IBS	Loneliness/isolation	-0.773255	-1	-0.20664	0.597924	0.04366	1	0.0101255
426	3	4109394	4835083	ibs	mcp	IBS	MCP (excluded, see README)	0.70188	0.19563	1	0.492636	0.03931	1	0.0101387
1165	7	71215742	73128830	loneliness	mdd	Loneliness/isolation	MDD	1	0.18601	1	1	0.04408	1	0.0102011
2104	16	1996493	3379996	mcp	loneliness	MCP (excluded, see README)	Loneliness/isolation	-0.696845	-1	-0.17457	0.485593	0.03259	1	0.0102405
952	6	27261036	28666364	mecfs_all	loneliness	ME/CFS (all-cases)	Loneliness/isolation	0.814714	0.22624	1	0.663758	0.05297	1	0.0103716
2448	21	33270273	34383794	mecfs_inf	mcp	ME/CFS (infection-onset)	MCP (excluded, see README)	-1	-1	-0.21628	1	0.05409	1	0.0104292
2405	20	41351515	42185671	mcp	loneliness	MCP (excluded, see README)	Loneliness/isolation	0.444445	0.11939	0.82844	0.197531	0.01451	0.68631	0.0104353
1565	10	85463485	86459980	mecfs_inf	loneliness	ME/CFS (infection-onset)	Loneliness/isolation	0.862216	0.2298	1	0.743416	0.05361	1	0.0104458
1735	11	130500784	131424361	mcp	loneliness	MCP (excluded, see README)	Loneliness/isolation	1	0.15306	1	1	0.03337	1	0.0105241
2441	21	25247987	26467826	mcp	loneliness	MCP (excluded, see README)	Loneliness/isolation	0.7641	0.20473	1	0.583849	0.04419	1	0.0105255
867	5	109606906	110819517	loneliness	mdd	Loneliness/isolation	MDD	0.799742	0.22584	1	0.639587	0.05292	1	0.0105535
2038	15	25384328	26392947	ibs	mcp	IBS	MCP (excluded, see README)	0.470572	0.11687	0.93254	0.221438	0.014	0.86964	0.0106455
2080	15	79292537	79998206	mecfs_all	loneliness	ME/CFS (all-cases)	Loneliness/isolation	0.600979	0.15202	1	0.361176	0.02392	1	0.0108103
1178	7	89330088	90660831	ibs	mcp	IBS	MCP (excluded, see README)	0.8984	0.2726	1	0.807123	0.07617	1	0.010817
1470	9	126092932	127184582	loneliness	mdd	Loneliness/isolation	MDD	0.543279	0.12893	1	0.295152	0.01744	1	0.010934
1405	9	28067455	28766060	loneliness	mdd	Loneliness/isolation	MDD	0.613267	0.16159	1	0.376097	0.02714	1	0.0110068
1425	9	79451036	80137024	ibs	mcp	IBS	MCP (excluded, see README)	0.696906	0.20237	1	0.485677	0.04265	1	0.0110112
892	5	139408117	141253830	loneliness	mdd	Loneliness/isolation	MDD	0.561607	0.1487	1	0.315403	0.02253	1	0.0110531
935	6	10416551	11790671	mcp	loneliness	MCP (excluded, see README)	Loneliness/isolation	0.685166	0.1737	1	0.469452	0.03122	1	0.0111733
2242	18	3722829	4603961	mecfs_inf	loneliness	ME/CFS (infection-onset)	Loneliness/isolation	-0.475632	-0.92544	-0.11712	0.226226	0.01446	0.85644	0.0111953
382	2	203639687	205038119	mcp	loneliness	MCP (excluded, see README)	Loneliness/isolation	-0.800678	-1	-0.22173	0.641085	0.05066	1	0.0112419
1605	10	131694739	132576793	loneliness	mdd	Loneliness/isolation	MDD	0.835319	0.23265	1	0.697758	0.05535	1	0.0112627
84	1	96147577	97721186	mecfs_inf	loneliness	ME/CFS (infection-onset)	Loneliness/isolation	0.719787	0.17917	1	0.518094	0.03459	1	0.0113605
946	6	22199714	23192337	ibs	mcp	IBS	MCP (excluded, see README)	0.832341	0.23501	1	0.692791	0.05846	1	0.0114451
417	2	239634351	240325600	loneliness	mdd	Loneliness/isolation	MDD	0.668419	0.15607	1	0.446783	0.0265	1	0.0114933
2247	18	8788525	9816164	ibs	mdd	IBS	MDD	-0.51231	-1	-0.12334	0.262462	0.016	1	0.0115007
1986	14	54359599	55292832	ibs	mdd	IBS	MDD	0.908389	0.23034	1	0.825171	0.05611	1	0.0115247
1576	10	98005995	99367800	mecfs_all	loneliness	ME/CFS (all-cases)	Loneliness/isolation	-0.601217	-1	-0.16066	0.361462	0.02708	1	0.011538
840	5	77290256	79005158	loneliness	mdd	Loneliness/isolation	MDD	0.680605	0.16802	1	0.463224	0.02947	1	0.0116481
481	3	68319771	69784969	mecfs_inf	ibs	ME/CFS (infection-onset)	IBS	-0.837816	-1	-0.20742	0.701935	0.04547	1	0.0116699
2282	18	53762997	54957867	loneliness	mdd	Loneliness/isolation	MDD	0.52441	0.12544	1	0.275006	0.01706	1	0.0117528
902	5	152878628	153734494	mecfs_all	loneliness	ME/CFS (all-cases)	Loneliness/isolation	0.86904	0.2374	1	0.75523	0.05818	1	0.0117581
2415	20	51533751	52411532	loneliness	mdd	Loneliness/isolation	MDD	0.493877	0.11929	1	0.243915	0.01473	1	0.0117765
928	6	2746532	3964072	mecfs_inf	ibs	ME/CFS (infection-onset)	IBS	-0.822784	-1	-0.21052	0.676974	0.04905	1	0.0118249
1589	10	114255955	115588903	ibs	loneliness	IBS	Loneliness/isolation	0.435644	0.1017	0.82962	0.189785	0.01092	0.68827	0.0118324
1430	9	85135752	86769886	mecfs_inf	loneliness	ME/CFS (infection-onset)	Loneliness/isolation	0.805877	0.20185	1	0.649438	0.04367	1	0.0118429
75	1	86761555	87667572	ibs	mdd	IBS	MDD	-1	-1	-0.23244	1	0.05836	1	0.0118608
1746	12	6023701	6948954	mecfs_all	ibs	ME/CFS (all-cases)	IBS	0.638472	0.16124	1	0.407646	0.02695	1	0.0119007
2423	20	57924038	58780894	ibs	mcp	IBS	MCP (excluded, see README)	-0.676447	-1	-0.15043	0.45758	0.02381	1	0.0119127
1932	13	91764205	93285142	mcp	mdd	MCP (excluded, see README)	MDD	0.796768	0.22054	1	0.63484	0.05096	1	0.0119612
484	3	72334705	73606612	mecfs_inf	ibs	ME/CFS (infection-onset)	IBS	-0.816757	-1	-0.20166	0.667093	0.04229	1	0.01203
1105	7	8718352	9225106	mcp	loneliness	MCP (excluded, see README)	Loneliness/isolation	-0.960994	-1	-0.2583	0.92351	0.06882	1	0.0120404
1421	9	74950319	76197744	ibs	mcp	IBS	MCP (excluded, see README)	0.644943	0.17496	1	0.415951	0.03203	1	0.0121398
132	1	175385221	176449096	mcp	mdd	MCP (excluded, see README)	MDD	-0.63493	-1	-0.14804	0.403136	0.02376	1	0.0121601
254	2	48171059	49114132	loneliness	mdd	Loneliness/isolation	MDD	0.807374	0.18579	1	0.651853	0.03725	1	0.0121868
1517	10	28734423	29393749	mecfs_all	mcp	ME/CFS (all-cases)	MCP (excluded, see README)	-0.921013	-1	-0.2414	0.848264	0.06209	1	0.0121969
1756	12	16136743	17374895	mecfs_all	ibs	ME/CFS (all-cases)	IBS	0.665247	0.17822	1	0.442554	0.03226	1	0.0122234
220	2	14692121	15721703	mecfs_all	mdd	ME/CFS (all-cases)	MDD	-0.873303	-1	-0.21634	0.762657	0.05148	1	0.0122635
1381	9	8262304	9170120	mecfs_all	loneliness	ME/CFS (all-cases)	Loneliness/isolation	0.889279	0.21519	1	0.790816	0.05163	1	0.0123107
2245	18	6756497	7862479	ibs	loneliness	IBS	Loneliness/isolation	0.737464	0.17235	1	0.543853	0.03072	1	0.0123369
1103	7	7167611	7926500	ibs	mcp	IBS	MCP (excluded, see README)	0.782817	0.19294	1	0.612802	0.04185	1	0.0125411
1076	6	153082362	153791461	ibs	mcp	IBS	MCP (excluded, see README)	0.590101	0.15068	1	0.348219	0.02297	1	0.012546
2080	15	79292537	79998206	mcp	loneliness	MCP (excluded, see README)	Loneliness/isolation	-0.701916	-1	-0.16011	0.492686	0.02845	1	0.0125764
2308	19	1515921	2253174	ibs	mcp	IBS	MCP (excluded, see README)	0.498427	0.12295	0.95553	0.24843	0.01575	0.91304	0.0126271
1180	7	92530166	93691725	mecfs_all	ibs	ME/CFS (all-cases)	IBS	0.725263	0.1607	1	0.526006	0.02746	1	0.0126741
1280	8	36641175	38803980	mcp	loneliness	MCP (excluded, see README)	Loneliness/isolation	0.696153	0.16365	1	0.484629	0.02774	1	0.0126795
2	1	1376205	2215495	mecfs_all	mdd	ME/CFS (all-cases)	MDD	0.527404	0.11537	1	0.278155	0.01418	1	0.0127516
59	1	68633861	69438909	mecfs_inf	mdd	ME/CFS (infection-onset)	MDD	0.865785	0.23165	1	0.749583	0.05673	1	0.0128403
1260	8	16988031	17492672	loneliness	mdd	Loneliness/isolation	MDD	0.531759	0.12218	1	0.282768	0.01561	1	0.0128613
1326	8	96175631	96900513	mcp	mdd	MCP (excluded, see README)	MDD	0.781067	0.19345	1	0.610066	0.03853	1	0.0128679
1030	6	99678877	100878645	mecfs_all	mdd	ME/CFS (all-cases)	MDD	0.737473	0.17582	1	0.543866	0.03318	1	0.0128769
395	2	218396259	219678783	ibs	mdd	IBS	MDD	0.845249	0.20884	1	0.714445	0.04846	1	0.0129269
476	3	63670804	64662373	mecfs_all	mdd	ME/CFS (all-cases)	MDD	-0.776487	-1	-0.17527	0.602933	0.03234	1	0.0130673
1725	11	120064529	121208186	mecfs_inf	ibs	ME/CFS (infection-onset)	IBS	0.819111	0.19353	1	0.670943	0.04323	1	0.0130893
867	5	109606906	110819517	mcp	loneliness	MCP (excluded, see README)	Loneliness/isolation	0.594452	0.1466	1	0.353374	0.02295	1	0.0130945
2342	19	35649344	36638122	loneliness	mdd	Loneliness/isolation	MDD	-0.752441	-1	-0.17266	0.566168	0.03186	1	0.0131012
2228	17	71466954	72383472	mcp	loneliness	MCP (excluded, see README)	Loneliness/isolation	0.497195	0.11774	1	0.247203	0.01484	1	0.0131015
917	5	169506967	170898340	mcp	mdd	MCP (excluded, see README)	MDD	0.794047	0.18195	1	0.63051	0.03771	1	0.0131208
850	5	89584467	90793804	loneliness	mdd	Loneliness/isolation	MDD	0.798611	0.19022	1	0.63778	0.04052	1	0.0131665
1238	8	2970492	3386667	mecfs_inf	mdd	ME/CFS (infection-onset)	MDD	-0.947153	-1	-0.22085	0.897099	0.05344	1	0.0131955
291	2	85992795	86867032	ibs	loneliness	IBS	Loneliness/isolation	1	0.25953	1	1	0.07293	1	0.0132762
1988	14	56206431	57460781	loneliness	mdd	Loneliness/isolation	MDD	0.700129	0.15527	1	0.490181	0.02486	1	0.0133442
1444	9	98885863	100310517	mcp	mdd	MCP (excluded, see README)	MDD	-0.975302	-1	-0.23927	0.951213	0.06099	1	0.0134335
2349	19	43317283	43960958	mecfs_all	mdd	ME/CFS (all-cases)	MDD	-0.686993	-1	-0.15875	0.47196	0.02747	1	0.0134389
1373	9	1874962	2441120	mecfs_all	mcp	ME/CFS (all-cases)	MCP (excluded, see README)	-0.719274	-1	-0.16618	0.517355	0.03004	1	0.0134887
1870	13	25977141	26681709	mcp	mdd	MCP (excluded, see README)	MDD	-0.726138	-1	-0.17981	0.527277	0.03329	1	0.0135138
1484	9	140097760	141146682	ibs	mcp	IBS	MCP (excluded, see README)	-0.787041	-1	-0.18881	0.619433	0.03794	1	0.0135205
2481	22	36135969	37364004	ibs	mcp	IBS	MCP (excluded, see README)	1	0.24352	1	1	0.06843	1	0.0136242
778	5	2106886	2960068	mecfs_inf	mdd	ME/CFS (infection-onset)	MDD	0.617106	0.1445	1	0.38082	0.0232	1	0.0136699
2281	18	52512524	53762996	mecfs_all	mdd	ME/CFS (all-cases)	MDD	0.714117	0.19401	1	0.509963	0.03856	1	0.0138115
396	2	219678784	220771552	mecfs_all	mcp	ME/CFS (all-cases)	MCP (excluded, see README)	1	0.20784	1	1	0.05242	1	0.013855
1602	10	129134739	129831969	mecfs_inf	mcp	ME/CFS (infection-onset)	MCP (excluded, see README)	0.561846	0.1235	1	0.315671	0.01694	1	0.0138674
2412	20	48212976	49236418	mcp	mdd	MCP (excluded, see README)	MDD	0.407609	0.09631	0.78222	0.166145	0.00993	0.61186	0.0139578
1414	9	37687113	38822977	mecfs_all	mcp	ME/CFS (all-cases)	MCP (excluded, see README)	-0.454989	-0.89363	-0.09739	0.207015	0.01011	0.79857	0.0140543
2326	19	17750519	18504867	ibs	loneliness	IBS	Loneliness/isolation	0.378557	0.08024	0.70609	0.143306	0.00705	0.49857	0.0142132
2474	22	29457602	30962255	ibs	mcp	IBS	MCP (excluded, see README)	0.677025	0.16795	1	0.458362	0.03052	1	0.0143065
1896	13	54684857	55576912	loneliness	mdd	Loneliness/isolation	MDD	0.905181	0.23238	1	0.819353	0.05732	1	0.0143885
1037	6	106053916	107309327	mecfs_all	mdd	ME/CFS (all-cases)	MDD	-0.734427	-1	-0.16107	0.539382	0.0302	1	0.014415
2325	19	17045964	17750518	mecfs_inf	ibs	ME/CFS (infection-onset)	IBS	0.659909	0.15029	1	0.435479	0.02492	1	0.0144252
755	4	172555991	174470206	mcp	loneliness	MCP (excluded, see README)	Loneliness/isolation	0.716601	0.14845	1	0.513518	0.02523	1	0.0145837
425	3	3128153	4109393	mecfs_all	mcp	ME/CFS (all-cases)	MCP (excluded, see README)	0.634266	0.14369	1	0.402293	0.02283	1	0.0146017
377	2	196446300	198140350	ibs	mcp	IBS	MCP (excluded, see README)	-0.635465	-1	-0.1476	0.403816	0.0231	1	0.0146379
538	3	132925968	133718493	loneliness	mdd	Loneliness/isolation	MDD	0.698505	0.15517	1	0.48791	0.02741	1	0.0146496
62	1	72513120	73992170	ibs	loneliness	IBS	Loneliness/isolation	0.675657	0.16028	1	0.456512	0.02789	1	0.0147459
1404	9	27366480	28067454	mecfs_inf	mdd	ME/CFS (infection-onset)	MDD	-0.899804	-1	-0.20206	0.809648	0.04467	1	0.0148346
976	6	40778402	42103738	ibs	loneliness	IBS	Loneliness/isolation	0.673613	0.14292	1	0.453755	0.02222	1	0.0148441
2283	18	54957868	55809315	mcp	loneliness	MCP (excluded, see README)	Loneliness/isolation	-0.610405	-1	-0.1382	0.372594	0.02069	1	0.0148627
905	5	155459557	156345451	ibs	mdd	IBS	MDD	0.855312	0.21349	1	0.731559	0.04937	1	0.0148736
178	1	229075157	230227247	mecfs_all	mdd	ME/CFS (all-cases)	MDD	0.578119	0.12227	1	0.334222	0.01631	1	0.0150116
1494	10	6897038	7659872	loneliness	mdd	Loneliness/isolation	MDD	0.836877	0.18488	1	0.700362	0.03922	1	0.0150983
737	4	153520884	155044409	mecfs_inf	mdd	ME/CFS (infection-onset)	MDD	-0.551102	-1	-0.12648	0.303713	0.01751	1	0.0151205
1191	7	105312564	106399739	mecfs_all	mdd	ME/CFS (all-cases)	MDD	0.700881	0.15946	1	0.491234	0.02703	1	0.0151441
1690	11	83677774	84613229	ibs	mcp	IBS	MCP (excluded, see README)	0.674005	0.16733	1	0.454283	0.03001	1	0.015277
601	4	4266179	5051834	mcp	mdd	MCP (excluded, see README)	MDD	-0.579523	-1	-0.13749	0.335847	0.01971	1	0.015293
894	5	142532957	143605908	mcp	loneliness	MCP (excluded, see README)	Loneliness/isolation	0.76931	0.17828	1	0.591838	0.03442	1	0.015366
1075	6	152376500	153082361	ibs	mcp	IBS	MCP (excluded, see README)	0.659194	0.15055	1	0.434537	0.02506	1	0.0154771
606	4	8309827	8882616	mcp	mdd	MCP (excluded, see README)	MDD	0.583259	0.13053	1	0.340191	0.01841	1	0.0154826
472	3	59998584	60571139	mecfs_all	ibs	ME/CFS (all-cases)	IBS	0.81844	0.17199	1	0.669845	0.03366	1	0.0154904
2211	17	48722591	49909298	mecfs_inf	loneliness	ME/CFS (infection-onset)	Loneliness/isolation	-0.720789	-1	-0.16319	0.519537	0.02936	1	0.0154936
1067	6	143083348	144791455	mcp	loneliness	MCP (excluded, see README)	Loneliness/isolation	1	0.20101	1	1	0.04647	1	0.0155272
799	5	25722098	26938178	ibs	loneliness	IBS	Loneliness/isolation	-1	-1	-0.17802	1	0.04107	1	0.0155405
1264	8	19488889	20135628	loneliness	mdd	Loneliness/isolation	MDD	-0.587278	-1	-0.11749	0.344895	0.0158	1	0.0156749
710	4	121981244	122655434	ibs	mdd	IBS	MDD	-0.826785	-1	-0.18432	0.683573	0.03527	1	0.0157453
603	4	5972710	7135819	mecfs_all	mdd	ME/CFS (all-cases)	MDD	0.789537	0.15732	1	0.623368	0.02737	1	0.0157471
1401	9	24757730	25957606	mcp	mdd	MCP (excluded, see README)	MDD	0.647016	0.14181	1	0.418629	0.02195	1	0.0157746
2297	18	69311743	70540349	mecfs_all	mdd	ME/CFS (all-cases)	MDD	0.743269	0.17189	1	0.552448	0.03192	1	0.0158833
1810	12	75563969	76524573	mecfs_inf	ibs	ME/CFS (infection-onset)	IBS	-0.920541	-1	-0.20175	0.847396	0.04822	1	0.015919
757	4	175295843	175959697	mecfs_all	mcp	ME/CFS (all-cases)	MCP (excluded, see README)	0.948964	0.22291	1	0.900533	0.05401	1	0.0160708
1120	7	21390645	22165060	mcp	loneliness	MCP (excluded, see README)	Loneliness/isolation	0.634383	0.14435	1	0.402442	0.02319	1	0.0161499
2402	20	37253658	38427594	ibs	mcp	IBS	MCP (excluded, see README)	0.758944	0.18432	1	0.575996	0.03694	1	0.0161512
21	1	19238925	20556202	mecfs_inf	loneliness	ME/CFS (infection-onset)	Loneliness/isolation	0.711272	0.15981	1	0.505908	0.0277	1	0.0161882
852	5	91956906	93814604	loneliness	mdd	Loneliness/isolation	MDD	0.577197	0.12152	1	0.333157	0.0158	1	0.0162161
1373	9	1874962	2441120	mcp	mdd	MCP (excluded, see README)	MDD	0.57527	0.11458	1	0.330935	0.01531	1	0.0162545
1731	11	126304241	127306871	mecfs_inf	mdd	ME/CFS (infection-onset)	MDD	0.535414	0.10949	1	0.286668	0.01444	1	0.0163041
2266	18	36056933	37679127	mecfs_all	loneliness	ME/CFS (all-cases)	Loneliness/isolation	1	0.15756	1	1	0.03937	1	0.0164398
38	1	41093876	41977966	mcp	loneliness	MCP (excluded, see README)	Loneliness/isolation	-0.86418	-1	-0.20198	0.746806	0.04462	1	0.0165297
99	1	112489249	113418037	mecfs_all	mdd	ME/CFS (all-cases)	MDD	-0.513078	-1	-0.10513	0.263249	0.01312	1	0.0166272
706	4	119138098	119927262	ibs	mdd	IBS	MDD	-0.654482	-1	-0.15224	0.428347	0.02409	1	0.016661
738	4	155044410	156520288	loneliness	mdd	Loneliness/isolation	MDD	-0.68431	-1	-0.13935	0.46828	0.02215	1	0.0167979
1936	13	97516610	98527335	mecfs_all	mdd	ME/CFS (all-cases)	MDD	0.633802	0.12885	1	0.401705	0.01875	1	0.0168104
1558	10	78665482	79952996	mcp	mdd	MCP (excluded, see README)	MDD	0.778973	0.16285	1	0.606798	0.03053	1	0.0170077
1373	9	1874962	2441120	mecfs_all	mdd	ME/CFS (all-cases)	MDD	0.615506	0.13182	1	0.378847	0.01884	1	0.0171365
1466	9	121008530	122677719	mecfs_all	mdd	ME/CFS (all-cases)	MDD	0.482546	0.09739	1	0.23285	0.01095	1	0.0171727
1129	7	31730555	32460228	mcp	loneliness	MCP (excluded, see README)	Loneliness/isolation	-0.703951	-1	-0.14889	0.495547	0.02498	1	0.0172242
1874	13	30068526	31433218	mecfs_all	loneliness	ME/CFS (all-cases)	Loneliness/isolation	0.575683	0.11643	1	0.33141	0.01588	1	0.0172332
2001	14	71140427	72665319	mcp	loneliness	MCP (excluded, see README)	Loneliness/isolation	0.643196	0.13442	1	0.413701	0.0207	1	0.0173879
2187	17	13648447	14508610	ibs	loneliness	IBS	Loneliness/isolation	-0.513387	-1	-0.09813	0.263567	0.01094	1	0.0174237
1963	14	29029225	30831154	mcp	mdd	MCP (excluded, see README)	MDD	-0.778861	-1	-0.14692	0.606625	0.02571	1	0.0174782
1058	6	130550138	131457164	mcp	loneliness	MCP (excluded, see README)	Loneliness/isolation	-0.4597	-0.92446	-0.0971	0.211324	0.01098	0.85462	0.0174867
2098	15	98828262	99925972	mecfs_all	mcp	ME/CFS (all-cases)	MCP (excluded, see README)	0.820628	0.19408	1	0.673431	0.0416	1	0.0174876
924	5	178595253	179794710	mcp	mdd	MCP (excluded, see README)	MDD	-0.682044	-1	-0.12766	0.465184	0.02006	1	0.0175426
908	5	158484776	159663733	loneliness	mdd	Loneliness/isolation	MDD	0.493977	0.09774	1	0.244014	0.01107	1	0.0175574
1672	11	61717118	62800368	mecfs_inf	mdd	ME/CFS (infection-onset)	MDD	-0.80922	-1	-0.16776	0.654837	0.03178	1	0.0175751
2433	21	16873444	18222037	mecfs_inf	loneliness	ME/CFS (infection-onset)	Loneliness/isolation	0.618242	0.11376	1	0.382223	0.01581	1	0.0176227
1410	9	32253284	33194892	mcp	loneliness	MCP (excluded, see README)	Loneliness/isolation	0.583602	0.1185	1	0.340591	0.01638	1	0.0177354
2180	17	6305079	7264458	mecfs_inf	loneliness	ME/CFS (infection-onset)	Loneliness/isolation	-0.709387	-1	-0.14677	0.50323	0.02531	1	0.0178168
481	3	68319771	69784969	ibs	mdd	IBS	MDD	0.522218	0.10064	1	0.272712	0.01196	1	0.0178288
1857	12	129170297	129887418	ibs	mdd	IBS	MDD	-0.881882	-1	-0.16757	0.777716	0.03252	1	0.0178523
2433	21	16873444	18222037	mecfs_all	loneliness	ME/CFS (all-cases)	Loneliness/isolation	0.655244	0.12719	1	0.429344	0.01951	1	0.017929
2373	20	3736552	4591847	ibs	loneliness	IBS	Loneliness/isolation	-0.438907	-0.88029	-0.08525	0.192639	0.00853	0.77491	0.0179437
1891	13	48137480	49381727	mcp	mdd	MCP (excluded, see README)	MDD	0.843636	0.16734	1	0.711721	0.03436	1	0.0180205
889	5	134556571	135344943	ibs	mcp	IBS	MCP (excluded, see README)	-0.929903	-1	-0.17661	0.86472	0.03307	1	0.018022
758	4	175959698	177129678	mecfs_inf	ibs	ME/CFS (infection-onset)	IBS	-0.865318	-1	-0.1795	0.748775	0.03596	1	0.0180288
642	4	41360938	42189251	mecfs_inf	loneliness	ME/CFS (infection-onset)	Loneliness/isolation	0.602221	0.11216	1	0.36267	0.01677	1	0.0180659
1245	8	6663428	8064600	ibs	mdd	IBS	MDD	-0.811652	-1	-0.15774	0.658779	0.03041	1	0.0181306
18	1	16732169	17557746	ibs	mcp	IBS	MCP (excluded, see README)	0.66795	0.14354	1	0.446157	0.02511	1	0.0181386
226	2	22429641	23538527	ibs	mcp	IBS	MCP (excluded, see README)	-0.489586	-1	-0.09604	0.239695	0.01026	1	0.0182052
2362	19	54042241	54602370	mecfs_inf	loneliness	ME/CFS (infection-onset)	Loneliness/isolation	0.418961	0.08165	0.85172	0.175528	0.00728	0.72543	0.0182559
2394	20	23808563	24487128	mecfs_inf	mdd	ME/CFS (infection-onset)	MDD	-0.950718	-1	-0.19134	0.903864	0.04517	1	0.0183017
1483	9	138995792	140097759	ibs	mcp	IBS	MCP (excluded, see README)	0.500059	0.09043	1	0.250059	0.01071	1	0.0183177
208	2	4766970	5568653	loneliness	mdd	Loneliness/isolation	MDD	-0.631195	-1	-0.1061	0.398407	0.01343	1	0.0183717
60	1	69438910	70992905	loneliness	mdd	Loneliness/isolation	MDD	0.479424	0.08326	0.97917	0.229847	0.00866	0.95878	0.0184574
778	5	2106886	2960068	mecfs_all	mdd	ME/CFS (all-cases)	MDD	0.546393	0.09868	1	0.298545	0.01338	1	0.0184652
1831	12	100931424	101825061	mcp	mdd	MCP (excluded, see README)	MDD	-0.82259	-1	-0.17452	0.676655	0.03231	1	0.0184922
1474	9	130902728	132193798	loneliness	mdd	Loneliness/isolation	MDD	0.472352	0.0823	1	0.223116	0.00833	1	0.0185117
1277	8	32454963	33982537	ibs	loneliness	IBS	Loneliness/isolation	-0.81097	-1	-0.16417	0.657672	0.03227	1	0.0186314
2465	22	19635655	20969184	mecfs_all	loneliness	ME/CFS (all-cases)	Loneliness/isolation	-0.846991	-1	-0.18117	0.717394	0.03653	1	0.0186651
233	2	30575620	31457418	mcp	mdd	MCP (excluded, see README)	MDD	0.456013	0.08154	0.91909	0.207948	0.00779	0.84472	0.0188411
396	2	219678784	220771552	mecfs_inf	mcp	ME/CFS (infection-onset)	MCP (excluded, see README)	0.795038	0.14395	1	0.632086	0.02681	1	0.0189705
279	2	73544291	75148103	ibs	loneliness	IBS	Loneliness/isolation	-0.616123	-1	-0.11927	0.379608	0.01562	1	0.0191307
1860	12	131404043	132012316	mecfs_all	mcp	ME/CFS (all-cases)	MCP (excluded, see README)	1	0.17645	1	1	0.0388	1	0.0191433
1845	12	116197676	117091843	ibs	loneliness	IBS	Loneliness/isolation	0.491379	0.07943	1	0.241454	0.00789	1	0.0192619
569	3	167118894	168972662	ibs	mcp	IBS	MCP (excluded, see README)	0.88243	0.21797	1	0.778683	0.05173	1	0.0192699
232	2	29627933	30575619	mcp	loneliness	MCP (excluded, see README)	Loneliness/isolation	0.465714	0.08999	0.96406	0.21689	0.01013	0.92941	0.0193408
1301	8	64215359	66018204	mecfs_all	ibs	ME/CFS (all-cases)	IBS	0.677408	0.12341	1	0.458882	0.01915	1	0.0193498
2274	18	45718493	46558306	mcp	mdd	MCP (excluded, see README)	MDD	-0.809858	-1	-0.14788	0.655871	0.02832	1	0.0193751
2011	14	82524786	84087372	mecfs_all	loneliness	ME/CFS (all-cases)	Loneliness/isolation	0.684526	0.10924	1	0.468576	0.01613	1	0.0193968
1831	12	100931424	101825061	loneliness	mdd	Loneliness/isolation	MDD	0.500521	0.08975	1	0.250521	0.01135	1	0.0194688
961	6	31427210	32208901	mecfs_all	mdd	ME/CFS (all-cases)	MDD	0.680881	0.14254	1	0.463599	0.02244	1	0.0195147
2222	17	64438388	65582327	ibs	loneliness	IBS	Loneliness/isolation	0.666367	0.11052	1	0.444045	0.01559	1	0.0195291
2183	17	9619357	10572617	ibs	mcp	IBS	MCP (excluded, see README)	-0.726523	-1	-0.11638	0.527835	0.01731	1	0.0195748
1182	7	95174848	96564981	mecfs_inf	mdd	ME/CFS (infection-onset)	MDD	-0.729748	-1	-0.13473	0.532533	0.02306	1	0.0195835
436	3	14312008	15150876	mecfs_all	ibs	ME/CFS (all-cases)	IBS	-0.686626	-1	-0.12896	0.471455	0.02062	1	0.0196418
649	4	49325139	53879571	mcp	loneliness	MCP (excluded, see README)	Loneliness/isolation	-0.820366	-1	-0.15747	0.673	0.02781	1	0.0196773
1101	7	6020654	6716905	mecfs_inf	mdd	ME/CFS (infection-onset)	MDD	-0.623504	-1	-0.1255	0.388758	0.01972	1	0.0198345
1367	8	142611890	143611461	ibs	mcp	IBS	MCP (excluded, see README)	-0.585419	-1	-0.09892	0.342715	0.01254	1	0.0198375
621	4	22835186	23858350	mcp	mdd	MCP (excluded, see README)	MDD	-0.721594	-1	-0.13991	0.520698	0.02238	1	0.0198388
928	6	2746532	3964072	mecfs_all	ibs	ME/CFS (all-cases)	IBS	-0.709926	-1	-0.11699	0.503995	0.01821	1	0.019863
2026	14	99474534	100786189	mecfs_all	mcp	ME/CFS (all-cases)	MCP (excluded, see README)	-0.668522	-1	-0.11334	0.446922	0.01867	1	0.0199613
2452	21	38046450	39252059	loneliness	mdd	Loneliness/isolation	MDD	0.816493	0.16013	1	0.66666	0.03079	1	0.0199681
417	2	239634351	240325600	mecfs_all	loneliness	ME/CFS (all-cases)	Loneliness/isolation	-0.745003	-1	-0.12633	0.555029	0.0215	1	0.02004
2009	14	79199452	81001920	mecfs_inf	mdd	ME/CFS (infection-onset)	MDD	0.887548	0.14563	1	0.787742	0.0285	1	0.0200518
2258	18	24088164	25305260	mecfs_all	mdd	ME/CFS (all-cases)	MDD	-0.771361	-1	-0.15581	0.594998	0.02926	1	0.020137
174	1	223654903	224943337	mcp	loneliness	MCP (excluded, see README)	Loneliness/isolation	-0.603959	-1	-0.10839	0.364766	0.01646	1	0.0201472
804	5	31679465	32727914	ibs	mdd	IBS	MDD	0.596679	0.11496	1	0.356026	0.01539	1	0.0203179
1328	8	98132520	99388944	loneliness	mdd	Loneliness/isolation	MDD	-0.757761	-1	-0.14057	0.574202	0.02663	1	0.0203338
482	3	69784970	71223281	mecfs_all	loneliness	ME/CFS (all-cases)	Loneliness/isolation	-0.662729	-1	-0.10821	0.43921	0.01714	1	0.0204004
2246	18	7862480	8788524	ibs	mcp	IBS	MCP (excluded, see README)	-0.598728	-1	-0.09531	0.358475	0.01142	1	0.0205839
195	1	243048004	244723196	mecfs_all	mdd	ME/CFS (all-cases)	MDD	0.759254	0.13248	1	0.576466	0.02212	1	0.0206507
2492	22	48269178	48977538	loneliness	mdd	Loneliness/isolation	MDD	-0.590727	-1	-0.0909	0.348958	0.01175	1	0.0207433
2436	21	20407308	21632916	mcp	loneliness	MCP (excluded, see README)	Loneliness/isolation	0.657636	0.12366	1	0.432486	0.01886	1	0.0207843
1626	11	13364728	15126767	loneliness	mdd	Loneliness/isolation	MDD	0.833691	0.16378	1	0.695041	0.03432	1	0.02083
2108	16	6446082	7051429	mcp	mdd	MCP (excluded, see README)	MDD	-0.750094	-1	-0.14091	0.56264	0.02421	1	0.0210505
515	3	109519607	110935508	mcp	loneliness	MCP (excluded, see README)	Loneliness/isolation	-0.967022	-1	-0.17088	0.935131	0.03781	1	0.0210507
1427	9	81161598	82601465	ibs	mdd	IBS	MDD	0.585396	0.10671	1	0.342688	0.01319	1	0.0211256
576	3	175671425	176931163	mecfs_all	ibs	ME/CFS (all-cases)	IBS	1	0.12442	1	1	0.02911	1	0.0212001
94	1	106864948	107874653	mecfs_all	ibs	ME/CFS (all-cases)	IBS	0.77428	0.13068	1	0.59951	0.02386	1	0.0212682
2392	20	21682378	22780956	mcp	mdd	MCP (excluded, see README)	MDD	0.564136	0.08571	1	0.318249	0.01065	1	0.0213651
880	5	123191942	124109485	mcp	loneliness	MCP (excluded, see README)	Loneliness/isolation	0.414284	0.06363	0.8674	0.171631	0.00605	0.75238	0.0214165
1874	13	30068526	31433218	mecfs_inf	mdd	ME/CFS (infection-onset)	MDD	0.820397	0.15598	1	0.673051	0.02838	1	0.0215445
754	4	171643020	172555990	mecfs_inf	mcp	ME/CFS (infection-onset)	MCP (excluded, see README)	0.575748	0.09679	1	0.331486	0.01238	1	0.0216418
1856	12	128372589	129170296	mcp	loneliness	MCP (excluded, see README)	Loneliness/isolation	0.566869	0.0819	1	0.321341	0.00979	1	0.0216561
2478	22	33501726	34361897	mecfs_all	ibs	ME/CFS (all-cases)	IBS	0.670064	0.10425	1	0.448986	0.0162	1	0.0216843
1542	10	59822947	61470383	ibs	loneliness	IBS	Loneliness/isolation	-0.495287	-1	-0.08234	0.245309	0.00855	1	0.0217946
1413	9	36749274	37687112	mecfs_all	mdd	ME/CFS (all-cases)	MDD	0.518308	0.08208	1	0.268643	0.00921	1	0.0218118
153	1	199263390	200134005	mecfs_inf	ibs	ME/CFS (infection-onset)	IBS	0.944016	0.18243	1	0.891167	0.03919	1	0.0218269
1963	14	29029225	30831154	mecfs_all	loneliness	ME/CFS (all-cases)	Loneliness/isolation	0.587295	0.09139	1	0.344916	0.01195	1	0.0218343
2009	14	79199452	81001920	mecfs_all	mdd	ME/CFS (all-cases)	MDD	1	0.16711	1	1	0.03614	1	0.0218431
1404	9	27366480	28067454	mecfs_all	loneliness	ME/CFS (all-cases)	Loneliness/isolation	0.525522	0.09955	1	0.276173	0.01086	1	0.0218869
1113	7	13676748	15013694	mecfs_all	loneliness	ME/CFS (all-cases)	Loneliness/isolation	0.753039	0.11621	1	0.567068	0.02073	1	0.0219364
1746	12	6023701	6948954	mecfs_all	mdd	ME/CFS (all-cases)	MDD	-0.721805	-1	-0.10884	0.521002	0.01734	1	0.0219773
2186	17	12676354	13648446	mecfs_all	ibs	ME/CFS (all-cases)	IBS	0.711461	0.11978	1	0.506177	0.0186	1	0.0220409
242	2	37603361	38887393	mecfs_inf	mcp	ME/CFS (infection-onset)	MCP (excluded, see README)	-0.81106	-1	-0.14079	0.657818	0.02509	1	0.022097
1822	12	90567002	92061179	ibs	mdd	IBS	MDD	-0.596856	-1	-0.09891	0.356237	0.01418	1	0.0221599
2327	19	18504868	19749166	mcp	mdd	MCP (excluded, see README)	MDD	0.441743	0.07989	0.91441	0.195137	0.00814	0.83615	0.0221665
1438	9	93441051	94175374	mecfs_inf	mcp	ME/CFS (infection-onset)	MCP (excluded, see README)	-0.655037	-1	-0.11277	0.429073	0.01676	1	0.0222105
484	3	72334705	73606612	ibs	loneliness	IBS	Loneliness/isolation	-0.797722	-1	-0.12339	0.63636	0.02195	1	0.022345
1480	9	136770927	137593527	loneliness	mdd	Loneliness/isolation	MDD	0.907216	0.16517	1	0.823041	0.03561	1	0.0223462
1420	9	73915495	74950318	ibs	loneliness	IBS	Loneliness/isolation	0.797392	0.13622	1	0.635835	0.02367	1	0.022458
2232	17	75619257	76596287	mecfs_inf	mcp	ME/CFS (infection-onset)	MCP (excluded, see README)	-0.681931	-1	-0.10043	0.465029	0.01464	1	0.0225783
1934	13	94925137	96132647	mcp	mdd	MCP (excluded, see README)	MDD	-0.468411	-0.99383	-0.06824	0.219409	0.00705	0.9877	0.022789
206	2	3314203	4016104	mcp	mdd	MCP (excluded, see README)	MDD	0.80616	0.13504	1	0.649894	0.02718	1	0.0228002
404	2	227557842	228812485	mcp	loneliness	MCP (excluded, see README)	Loneliness/isolation	0.488407	0.08438	1	0.238541	0.00815	1	0.0228143
357	2	172501316	173287857	ibs	loneliness	IBS	Loneliness/isolation	0.831352	0.1452	1	0.691146	0.02796	1	0.0228757
2055	15	47693317	49260006	ibs	loneliness	IBS	Loneliness/isolation	0.626111	0.09763	1	0.392015	0.01426	1	0.0229036
813	5	42856333	44049878	mcp	loneliness	MCP (excluded, see README)	Loneliness/isolation	-0.724297	-1	-0.1195	0.524606	0.02152	1	0.0229564
285	2	79019677	79900055	mcp	mdd	MCP (excluded, see README)	MDD	-0.742528	-1	-0.1245	0.551348	0.0206	1	0.0230338
1222	7	148622914	149842999	ibs	mcp	IBS	MCP (excluded, see README)	0.475961	0.0707	0.96175	0.226539	0.00712	0.92496	0.0231609
1482	9	138202113	138995791	mecfs_all	ibs	ME/CFS (all-cases)	IBS	0.55103	0.08363	1	0.303634	0.00988	1	0.0232146
480	3	67454741	68319770	ibs	loneliness	IBS	Loneliness/isolation	0.751695	0.11313	1	0.565045	0.01952	1	0.0232535
268	2	60775067	62429910	mcp	loneliness	MCP (excluded, see README)	Loneliness/isolation	0.821789	0.14076	1	0.675337	0.02762	1	0.0233264
1482	9	138202113	138995791	mecfs_all	mcp	ME/CFS (all-cases)	MCP (excluded, see README)	0.573933	0.09637	1	0.329399	0.01236	1	0.0233314
1292	8	55275355	56346878	loneliness	mdd	Loneliness/isolation	MDD	0.810742	0.1562	1	0.657303	0.03077	1	0.0233324
2338	19	31763009	33028099	loneliness	mdd	Loneliness/isolation	MDD	0.324082	0.05671	0.63698	0.105029	0.00396	0.40574	0.0233637
51	1	58387484	59889045	mcp	loneliness	MCP (excluded, see README)	Loneliness/isolation	0.45667	0.06332	0.99752	0.208547	0.00611	0.99505	0.0233799
84	1	96147577	97721186	mecfs_all	mdd	ME/CFS (all-cases)	MDD	0.651016	0.09274	1	0.423822	0.01336	1	0.0234032
2211	17	48722591	49909298	mecfs_inf	ibs	ME/CFS (infection-onset)	IBS	-0.740033	-1	-0.12849	0.547649	0.01923	1	0.0234055
2313	19	5478685	6455428	mecfs_all	loneliness	ME/CFS (all-cases)	Loneliness/isolation	-0.675733	-1	-0.11343	0.456616	0.01705	1	0.0234496
2340	19	33785836	34633274	mecfs_inf	mcp	ME/CFS (infection-onset)	MCP (excluded, see README)	-0.851677	-1	-0.13082	0.725354	0.02442	1	0.0235178
385	2	207726595	208674588	mcp	loneliness	MCP (excluded, see README)	Loneliness/isolation	-0.869426	-1	-0.13474	0.755902	0.02656	1	0.0235649
1599	10	125798320	126875816	mecfs_all	mdd	ME/CFS (all-cases)	MDD	0.644698	0.09828	1	0.415635	0.01372	1	0.0237128
1172	7	81533567	82759283	ibs	loneliness	IBS	Loneliness/isolation	0.570714	0.08541	1	0.325715	0.0101	1	0.0238722
1764	12	23923799	25058714	loneliness	mdd	Loneliness/isolation	MDD	0.555189	0.09176	1	0.308235	0.01261	1	0.0240275
1936	13	97516610	98527335	loneliness	mdd	Loneliness/isolation	MDD	0.599847	0.09333	1	0.359816	0.01223	1	0.0240627
1602	10	129134739	129831969	mecfs_inf	mdd	ME/CFS (infection-onset)	MDD	-0.495198	-1	-0.0754	0.245221	0.00863	1	0.0241149
2115	16	11022543	11916631	mecfs_inf	ibs	ME/CFS (infection-onset)	IBS	0.625238	0.0839	1	0.390922	0.01172	1	0.0241218
1886	13	42950158	43931931	mcp	loneliness	MCP (excluded, see README)	Loneliness/isolation	0.55981	0.08421	1	0.313388	0.0102	1	0.0241293
2133	16	50467034	52041336	mcp	loneliness	MCP (excluded, see README)	Loneliness/isolation	0.422488	0.06636	0.87686	0.178496	0.00579	0.76888	0.0242762
411	2	234945578	235625789	mecfs_inf	mdd	ME/CFS (infection-onset)	MDD	0.633645	0.0742	1	0.401507	0.01086	1	0.0242858
1202	7	121042051	121946052	mecfs_inf	mdd	ME/CFS (infection-onset)	MDD	0.755174	0.12521	1	0.570287	0.02162	1	0.0243063
678	4	86931671	88502717	loneliness	mdd	Loneliness/isolation	MDD	0.677077	0.10722	1	0.458434	0.01654	1	0.0243818
210	2	6306607	7108208	ibs	loneliness	IBS	Loneliness/isolation	0.668021	0.10813	1	0.446252	0.01691	1	0.0244146
2185	17	11778165	12676353	ibs	mcp	IBS	MCP (excluded, see README)	-0.76729	-1	-0.10641	0.588734	0.01682	1	0.0245214
1851	12	123396635	124843768	mcp	mdd	MCP (excluded, see README)	MDD	0.767554	0.10876	1	0.589139	0.02037	1	0.0245619
482	3	69784970	71223281	ibs	loneliness	IBS	Loneliness/isolation	0.776786	0.12416	1	0.603397	0.02134	1	0.0246104
2115	16	11022543	11916631	mecfs_all	ibs	ME/CFS (all-cases)	IBS	0.587258	0.07305	1	0.344872	0.00937	1	0.0246615
84	1	96147577	97721186	mecfs_inf	mdd	ME/CFS (infection-onset)	MDD	0.786226	0.13761	1	0.618152	0.02443	1	0.024707
511	3	104878978	106174685	mecfs_inf	mcp	ME/CFS (infection-onset)	MCP (excluded, see README)	0.336834	0.03915	0.97725	0.113457	0.00279	0.95503	0.0247762
94	1	106864948	107874653	mecfs_inf	ibs	ME/CFS (infection-onset)	IBS	0.72113	0.1155	1	0.520028	0.01902	1	0.024877
176	1	226534712	228045554	mecfs_all	loneliness	ME/CFS (all-cases)	Loneliness/isolation	0.760604	0.12581	1	0.578518	0.02037	1	0.0248834
22	1	20556203	21416121	mcp	loneliness	MCP (excluded, see README)	Loneliness/isolation	0.524422	0.07341	1	0.275018	0.00857	1	0.0249058
2320	19	13213187	13968319	mcp	loneliness	MCP (excluded, see README)	Loneliness/isolation	0.60606	0.08223	1	0.367309	0.00988	1	0.0249646
2009	14	79199452	81001920	mecfs_inf	loneliness	ME/CFS (infection-onset)	Loneliness/isolation	0.689014	0.09791	1	0.474741	0.01461	1	0.0249958
1149	7	52635124	53176523	ibs	mdd	IBS	MDD	-0.982688	-1	-0.14072	0.965675	0.0323	1	0.0250088
1246	8	8064601	8589770	ibs	mdd	IBS	MDD	-0.749586	-1	-0.11683	0.561879	0.02109	1	0.0250606
1105	7	8718352	9225106	ibs	mdd	IBS	MDD	0.634115	0.08195	1	0.402102	0.01189	1	0.025081
1030	6	99678877	100878645	mcp	mdd	MCP (excluded, see README)	MDD	-0.616784	-1	-0.0943	0.380422	0.01204	1	0.0251773
1040	6	110647843	111363443	loneliness	mdd	Loneliness/isolation	MDD	0.772099	0.1385	1	0.596138	0.02626	1	0.0252693
1832	12	101825062	102966633	loneliness	mdd	Loneliness/isolation	MDD	-0.623007	-1	-0.10651	0.388138	0.01464	1	0.0253433
2289	18	60780195	62074993	mecfs_inf	mdd	ME/CFS (infection-onset)	MDD	-0.837935	-1	-0.14006	0.702135	0.02655	1	0.0254092
848	5	86493764	87943482	mecfs_all	loneliness	ME/CFS (all-cases)	Loneliness/isolation	0.852321	0.13763	1	0.726451	0.02937	1	0.0256263
1462	9	117054910	117989017	mecfs_inf	mdd	ME/CFS (infection-onset)	MDD	0.718512	0.09178	1	0.516259	0.01516	1	0.0256372
2384	20	14203756	15238519	ibs	mdd	IBS	MDD	-0.497466	-1	-0.07522	0.247473	0.00735	1	0.0256418
2244	18	5575813	6756496	loneliness	mdd	Loneliness/isolation	MDD	0.344215	0.0417	0.69687	0.118484	0.00319	0.48562	0.0257976
2258	18	24088164	25305260	loneliness	mdd	Loneliness/isolation	MDD	0.598407	0.08153	1	0.358091	0.01058	1	0.0257977
1684	11	77719871	78912252	loneliness	mdd	Loneliness/isolation	MDD	0.610715	0.09268	1	0.372973	0.01251	1	0.0258862
1609	10	134856055	135524372	mecfs_all	mdd	ME/CFS (all-cases)	MDD	0.688376	0.09792	1	0.473861	0.01472	1	0.0259269
2420	20	55448076	56172843	loneliness	mdd	Loneliness/isolation	MDD	-0.547409	-1	-0.08267	0.299657	0.01017	1	0.0259631
842	5	80448226	81710194	mcp	mdd	MCP (excluded, see README)	MDD	-0.691631	-1	-0.11378	0.478354	0.01751	1	0.0259783
960	6	31320269	31427209	mecfs_all	mdd	ME/CFS (all-cases)	MDD	0.821106	0.16577	1	0.674214	0.03196	1	0.026045
1489	10	3225337	3880322	mecfs_inf	mdd	ME/CFS (infection-onset)	MDD	0.60079	0.08437	1	0.360949	0.01062	1	0.0260699
1797	12	61737954	63055936	ibs	mcp	IBS	MCP (excluded, see README)	0.557287	0.09462	1	0.310568	0.01282	1	0.0260717
2048	15	37962916	39238840	ibs	loneliness	IBS	Loneliness/isolation	0.55663	0.07113	1	0.309837	0.00967	1	0.026086
2094	15	94565522	95662425	loneliness	mdd	Loneliness/isolation	MDD	-0.818746	-1	-0.12083	0.670346	0.02326	1	0.0261
1177	7	87836642	89330087	mcp	loneliness	MCP (excluded, see README)	Loneliness/isolation	0.449902	0.06733	0.97051	0.202412	0.0064	0.94189	0.0261866
2342	19	35649344	36638122	mcp	loneliness	MCP (excluded, see README)	Loneliness/isolation	0.711608	0.10633	1	0.506386	0.01821	1	0.0263073
411	2	234945578	235625789	mecfs_inf	mcp	ME/CFS (infection-onset)	MCP (excluded, see README)	-0.702511	-1	-0.10501	0.493522	0.01551	1	0.026327
1489	10	3225337	3880322	mecfs_all	mcp	ME/CFS (all-cases)	MCP (excluded, see README)	0.449727	0.08039	0.96474	0.202254	0.00781	0.93072	0.0263278
1782	12	43072680	43980531	ibs	loneliness	IBS	Loneliness/isolation	0.701688	0.09593	1	0.492366	0.0142	1	0.0263862
364	2	180336046	181309939	mecfs_all	mdd	ME/CFS (all-cases)	MDD	0.72122	0.08519	1	0.520159	0.01329	1	0.0264009
792	5	17803478	18791410	ibs	loneliness	IBS	Loneliness/isolation	0.6319	0.0799	1	0.399298	0.0116	1	0.0264039
1401	9	24757730	25957606	mecfs_inf	loneliness	ME/CFS (infection-onset)	Loneliness/isolation	0.707123	0.09845	1	0.500023	0.01569	1	0.0264216
1756	12	16136743	17374895	mecfs_inf	loneliness	ME/CFS (infection-onset)	Loneliness/isolation	-0.685295	-1	-0.09499	0.469629	0.01411	1	0.0265091
2310	19	3085447	3893909	mecfs_inf	mcp	ME/CFS (infection-onset)	MCP (excluded, see README)	-0.542892	-1	-0.08187	0.294731	0.00933	1	0.0265286
22	1	20556203	21416121	mecfs_inf	mcp	ME/CFS (infection-onset)	MCP (excluded, see README)	0.608806	0.08744	1	0.370644	0.01197	1	0.0265662
658	4	61971162	63337954	ibs	mcp	IBS	MCP (excluded, see README)	0.530313	0.07523	1	0.281232	0.00908	1	0.0265674
853	5	93814605	95117259	mecfs_inf	loneliness	ME/CFS (infection-onset)	Loneliness/isolation	0.701926	0.0923	1	0.492701	0.01413	1	0.0265709
1288	8	51461456	52326236	mcp	mdd	MCP (excluded, see README)	MDD	0.854972	0.14091	1	0.730977	0.02888	1	0.0265888
2011	14	82524786	84087372	mecfs_inf	mdd	ME/CFS (infection-onset)	MDD	0.589118	0.08085	1	0.34706	0.00914	1	0.0266449
938	6	15069422	16566882	mecfs_inf	ibs	ME/CFS (infection-onset)	IBS	-0.631183	-1	-0.09569	0.398392	0.01271	1	0.0266664
2025	14	98885323	99474533	mecfs_inf	mdd	ME/CFS (infection-onset)	MDD	-0.709896	-1	-0.09636	0.503953	0.01623	1	0.0267568
699	4	111733580	112830229	ibs	mdd	IBS	MDD	-0.777674	-1	-0.1053	0.604777	0.01731	1	0.0268033
1602	10	129134739	129831969	mecfs_all	mdd	ME/CFS (all-cases)	MDD	-0.455006	-0.97235	-0.06463	0.20703	0.00639	0.94547	0.0268772
1267	8	21650454	22895018	ibs	mcp	IBS	MCP (excluded, see README)	-0.530927	-1	-0.05409	0.281884	0.00645	1	0.026964
449	3	28649811	29877022	mcp	mdd	MCP (excluded, see README)	MDD	0.834105	0.11966	1	0.69573	0.02149	1	0.0269818
1245	8	6663428	8064600	ibs	mcp	IBS	MCP (excluded, see README)	0.697494	0.10358	1	0.486497	0.01877	1	0.0270512
108	1	147083836	149716037	mcp	loneliness	MCP (excluded, see README)	Loneliness/isolation	-0.919097	-1	-0.13332	0.84474	0.02506	1	0.0272839
2369	20	60795	884241	mcp	mdd	MCP (excluded, see README)	MDD	0.7267	0.09859	1	0.528094	0.01633	1	0.0273769
604	4	7135820	7726034	mecfs_inf	mdd	ME/CFS (infection-onset)	MDD	-0.573536	-1	-0.08188	0.328944	0.01013	1	0.0274169
1675	11	66782662	68000949	mcp	mdd	MCP (excluded, see README)	MDD	0.709536	0.09764	1	0.503441	0.01725	1	0.0274687
2048	15	37962916	39238840	ibs	mcp	IBS	MCP (excluded, see README)	-0.619625	-1	-0.07902	0.383935	0.01149	1	0.0275312
66	1	76977916	77895394	mecfs_inf	mcp	ME/CFS (infection-onset)	MCP (excluded, see README)	0.903956	0.1218	1	0.817137	0.02311	1	0.0275687
396	2	219678784	220771552	mecfs_all	mdd	ME/CFS (all-cases)	MDD	0.57158	0.06488	1	0.326703	0.00829	1	0.0275788
2311	19	3893910	4741718	mcp	mdd	MCP (excluded, see README)	MDD	0.427455	0.06295	0.90922	0.182718	0.0055	0.82668	0.0275817
703	4	116204704	117313636	ibs	mcp	IBS	MCP (excluded, see README)	0.646973	0.11907	1	0.418574	0.01885	1	0.0275947
206	2	3314203	4016104	mecfs_all	mdd	ME/CFS (all-cases)	MDD	-0.700526	-1	-0.07795	0.490737	0.01318	1	0.0276433
2281	18	52512524	53762996	mecfs_all	mcp	ME/CFS (all-cases)	MCP (excluded, see README)	0.661334	0.07086	1	0.437363	0.01076	1	0.0277311
833	5	67096192	68006993	loneliness	mdd	Loneliness/isolation	MDD	0.457394	0.05921	0.96478	0.20921	0.00587	0.93079	0.0277512
2265	18	34153298	36056932	mcp	mdd	MCP (excluded, see README)	MDD	0.587398	0.08447	1	0.345036	0.01081	1	0.0278707
167	1	216658127	217352165	mecfs_inf	ibs	ME/CFS (infection-onset)	IBS	0.874104	0.12343	1	0.764058	0.02483	1	0.0279145
2018	14	90662837	92101228	mcp	loneliness	MCP (excluded, see README)	Loneliness/isolation	0.525404	0.0702	1	0.276049	0.00844	1	0.0279417
1465	9	119890465	121008529	mcp	loneliness	MCP (excluded, see README)	Loneliness/isolation	0.547313	0.06523	1	0.299552	0.00851	1	0.0279751
1126	7	27351287	28890886	ibs	mdd	IBS	MDD	0.51841	0.06631	1	0.268749	0.00698	1	0.0281709
1213	7	136113468	137657459	mecfs_inf	mcp	ME/CFS (infection-onset)	MCP (excluded, see README)	0.499129	0.05591	1	0.24913	0.00705	1	0.0282085
2011	14	82524786	84087372	mecfs_all	mdd	ME/CFS (all-cases)	MDD	0.591142	0.07196	1	0.349449	0.00989	1	0.02822
1199	7	116835337	118342090	ibs	mdd	IBS	MDD	-0.511611	-1	-0.04943	0.261746	0.00618	1	0.0282486
540	3	135288395	137372141	mcp	loneliness	MCP (excluded, see README)	Loneliness/isolation	-0.792398	-1	-0.09986	0.627894	0.01781	1	0.0282875
684	4	93451600	94757265	loneliness	mdd	Loneliness/isolation	MDD	0.689021	0.08338	1	0.47475	0.01181	1	0.0283214
927	6	1380680	2746531	mcp	mdd	MCP (excluded, see README)	MDD	-0.556284	-1	-0.07087	0.309452	0.0075	1	0.0283782
2374	20	4591848	5379450	mecfs_all	ibs	ME/CFS (all-cases)	IBS	-0.675838	-1	-0.08356	0.456757	0.01319	1	0.0285373
2425	20	59560458	60125333	mecfs_inf	mcp	ME/CFS (infection-onset)	MCP (excluded, see README)	0.735973	0.1009	1	0.541657	0.01634	1	0.0285452
2369	20	60795	884241	mecfs_all	loneliness	ME/CFS (all-cases)	Loneliness/isolation	0.671497	0.08618	1	0.450909	0.01379	1	0.028564
2167	16	85146806	86058597	mcp	loneliness	MCP (excluded, see README)	Loneliness/isolation	-0.730626	-1	-0.10691	0.533815	0.01707	1	0.0286757
967	6	32682214	32897998	ibs	mdd	IBS	MDD	-1	-1	-0.10503	1	0.03285	1	0.0286869
1489	10	3225337	3880322	mecfs_all	ibs	ME/CFS (all-cases)	IBS	0.445153	0.05201	0.96702	0.198161	0.00473	0.93513	0.0286878
2337	19	30375793	31763008	mcp	loneliness	MCP (excluded, see README)	Loneliness/isolation	0.56257	0.07188	1	0.316485	0.00879	1	0.0287783
1438	9	93441051	94175374	mecfs_all	mcp	ME/CFS (all-cases)	MCP (excluded, see README)	-0.722719	-1	-0.11061	0.522323	0.01968	1	0.0288339
600	4	3549230	4266178	loneliness	mdd	Loneliness/isolation	MDD	-0.652805	-1	-0.09348	0.426155	0.01218	1	0.0288716
1736	11	131424362	132584401	mcp	mdd	MCP (excluded, see README)	MDD	0.572248	0.06454	1	0.327467	0.00891	1	0.0289016
804	5	31679465	32727914	ibs	mcp	IBS	MCP (excluded, see README)	-0.568779	-1	-0.07809	0.32351	0.00888	1	0.028924
1756	12	16136743	17374895	mecfs_inf	ibs	ME/CFS (infection-onset)	IBS	0.691934	0.0822	1	0.478772	0.01189	1	0.0289767
1483	9	138995792	140097759	ibs	loneliness	IBS	Loneliness/isolation	0.402226	0.04651	0.85483	0.161786	0.00399	0.73074	0.0290033
606	4	8309827	8882616	mcp	loneliness	MCP (excluded, see README)	Loneliness/isolation	-0.556122	-1	-0.06315	0.309272	0.00786	1	0.0290711
1427	9	81161598	82601465	mecfs_inf	mdd	ME/CFS (infection-onset)	MDD	0.405753	0.04204	0.89153	0.164635	0.00349	0.79483	0.0291835
2285	18	56832313	57635821	loneliness	mdd	Loneliness/isolation	MDD	0.609127	0.08256	1	0.371036	0.01135	1	0.0292201
1348	8	121554391	122622804	mecfs_inf	ibs	ME/CFS (infection-onset)	IBS	-0.730085	-1	-0.0796	0.533024	0.01354	1	0.029265
2107	16	5782969	6446081	ibs	mcp	IBS	MCP (excluded, see README)	0.479223	0.04357	1	0.229655	0.00501	1	0.0293675
928	6	2746532	3964072	ibs	loneliness	IBS	Loneliness/isolation	0.705226	0.07871	1	0.497343	0.01143	1	0.0294063
1225	7	152253295	153241228	mecfs_all	mcp	ME/CFS (all-cases)	MCP (excluded, see README)	-0.660207	-1	-0.09146	0.435873	0.01366	1	0.029453
1764	12	23923799	25058714	ibs	mdd	IBS	MDD	-0.49165	-1	-0.0509	0.24172	0.00477	1	0.0296122
2382	20	12353962	13202335	mecfs_inf	mcp	ME/CFS (infection-onset)	MCP (excluded, see README)	0.489528	0.05843	1	0.239637	0.00593	1	0.0296194
1895	13	53336572	54684856	ibs	mdd	IBS	MDD	0.795732	0.1146	1	0.633189	0.01909	1	0.0296292
451	3	31269698	32378805	mecfs_all	ibs	ME/CFS (all-cases)	IBS	0.855397	0.09998	1	0.731704	0.01996	1	0.0298615
1377	9	4596615	5437591	mecfs_all	mcp	ME/CFS (all-cases)	MCP (excluded, see README)	0.591506	0.07466	1	0.34988	0.00898	1	0.0299894
378	2	198140351	199654969	mecfs_all	loneliness	ME/CFS (all-cases)	Loneliness/isolation	0.582702	0.05851	1	0.339542	0.00774	1	0.0300412
472	3	59998584	60571139	mecfs_inf	ibs	ME/CFS (infection-onset)	IBS	0.722311	0.07766	1	0.521733	0.01427	1	0.0300617
1030	6	99678877	100878645	mecfs_inf	mdd	ME/CFS (infection-onset)	MDD	0.622002	0.06682	1	0.386887	0.00978	1	0.0301543
449	3	28649811	29877022	mcp	loneliness	MCP (excluded, see README)	Loneliness/isolation	-0.711887	-1	-0.08977	0.506783	0.0155	1	0.0302547
2082	15	81077026	82191077	mcp	loneliness	MCP (excluded, see README)	Loneliness/isolation	0.618254	0.06794	1	0.382238	0.00922	1	0.0302669
1235	8	1628040	2070902	mecfs_all	mdd	ME/CFS (all-cases)	MDD	0.551401	0.04899	1	0.304043	0.00637	1	0.0303748
1702	11	95327211	96150134	ibs	mcp	IBS	MCP (excluded, see README)	0.597751	0.06835	1	0.357307	0.01195	1	0.0304349
2422	20	56951774	57924037	mecfs_all	ibs	ME/CFS (all-cases)	IBS	0.756927	0.08879	1	0.572939	0.01334	1	0.0305328
960	6	31320269	31427209	mecfs_inf	mdd	ME/CFS (infection-onset)	MDD	0.764132	0.11764	1	0.583898	0.02205	1	0.0305357
2438	21	22201891	23266941	ibs	mcp	IBS	MCP (excluded, see README)	-0.603899	-1	-0.06589	0.364695	0.00925	1	0.030604
168	1	217352166	218563960	loneliness	mdd	Loneliness/isolation	MDD	0.760531	0.08862	1	0.578407	0.01573	1	0.0306298
2353	19	46765061	47752727	mcp	loneliness	MCP (excluded, see README)	Loneliness/isolation	0.685622	0.0749	1	0.470077	0.01111	1	0.0307325
1785	12	46037745	47499603	mcp	loneliness	MCP (excluded, see README)	Loneliness/isolation	0.695442	0.10214	1	0.483639	0.01513	1	0.0307491
593	3	195710291	196383152	loneliness	mdd	Loneliness/isolation	MDD	0.641797	0.08368	1	0.411904	0.01191	1	0.0308405
1165	7	71215742	73128830	mecfs_inf	loneliness	ME/CFS (infection-onset)	Loneliness/isolation	-0.831422	-1	-0.08827	0.691262	0.01974	1	0.0308553
1986	14	54359599	55292832	mcp	loneliness	MCP (excluded, see README)	Loneliness/isolation	0.506402	0.0507	1	0.256443	0.00633	1	0.0308802
2446	21	30847297	32202239	mcp	loneliness	MCP (excluded, see README)	Loneliness/isolation	-0.834394	-1	-0.08322	0.696213	0.01583	1	0.0310548
733	4	148462209	149998528	loneliness	mdd	Loneliness/isolation	MDD	-0.535167	-1	-0.05274	0.286404	0.00631	1	0.0310591
2197	17	29783142	31318753	mecfs_inf	ibs	ME/CFS (infection-onset)	IBS	-0.51113	-1	-0.05527	0.261253	0.00659	1	0.0311257
1466	9	121008530	122677719	mecfs_all	loneliness	ME/CFS (all-cases)	Loneliness/isolation	0.340181	0.0378	0.6943	0.115723	0.00255	0.48206	0.0311372
1822	12	90567002	92061179	loneliness	mdd	Loneliness/isolation	MDD	0.754522	0.08735	1	0.569304	0.0141	1	0.0311883
1961	14	26395691	27720240	mecfs_all	loneliness	ME/CFS (all-cases)	Loneliness/isolation	-0.715213	-1	-0.07387	0.51153	0.01373	1	0.0312813
605	4	7726035	8309826	mecfs_all	mcp	ME/CFS (all-cases)	MCP (excluded, see README)	0.696257	0.06982	1	0.484774	0.01324	1	0.0313804
1239	8	3386668	3787248	mecfs_inf	loneliness	ME/CFS (infection-onset)	Loneliness/isolation	0.962382	0.11336	1	0.926179	0.02346	1	0.031418
2451	21	37303549	38046449	ibs	mcp	IBS	MCP (excluded, see README)	-0.536483	-1	-0.05151	0.287814	0.00622	1	0.0314294
2139	16	58508979	59885499	mcp	loneliness	MCP (excluded, see README)	Loneliness/isolation	0.545927	0.06476	1	0.298036	0.00817	1	0.031431
396	2	219678784	220771552	ibs	loneliness	IBS	Loneliness/isolation	0.417998	0.04709	0.90771	0.174722	0.00426	0.82393	0.0315358
1988	14	56206431	57460781	mcp	loneliness	MCP (excluded, see README)	Loneliness/isolation	0.440942	0.05143	0.97026	0.19443	0.00522	0.94139	0.0315522
723	4	134109979	135809542	mecfs_all	mdd	ME/CFS (all-cases)	MDD	-0.752356	-1	-0.08252	0.56604	0.01498	1	0.0315665
586	3	189451806	190591293	ibs	mdd	IBS	MDD	-0.85361	-1	-0.09116	0.72865	0.01775	1	0.0315851
1969	14	36422078	37282012	mcp	loneliness	MCP (excluded, see README)	Loneliness/isolation	-0.570166	-1	-0.05185	0.325089	0.00642	1	0.0316471
2326	19	17750519	18504867	ibs	mcp	IBS	MCP (excluded, see README)	0.338797	0.02941	0.65611	0.114783	0.0026	0.43049	0.0316669
1986	14	54359599	55292832	mecfs_all	ibs	ME/CFS (all-cases)	IBS	0.885475	0.07672	1	0.784065	0.02197	1	0.0321102
1952	13	113573119	114302561	mecfs_inf	loneliness	ME/CFS (infection-onset)	Loneliness/isolation	0.900722	0.09642	1	0.8113	0.01956	1	0.0321371
300	2	103305258	105120578	mcp	loneliness	MCP (excluded, see README)	Loneliness/isolation	0.534944	0.06405	1	0.286165	0.00795	1	0.0321571
2491	22	47299626	48269177	ibs	mdd	IBS	MDD	0.613651	0.059	1	0.376567	0.00958	1	0.0321599
2408	20	44072211	45673603	mecfs_all	mdd	ME/CFS (all-cases)	MDD	-0.757494	-1	-0.08003	0.573798	0.01528	1	0.0321802
467	3	54074845	54892586	mecfs_inf	mdd	ME/CFS (infection-onset)	MDD	-0.479122	-1	-0.05142	0.229558	0.00546	1	0.0322349
1030	6	99678877	100878645	mecfs_all	loneliness	ME/CFS (all-cases)	Loneliness/isolation	0.473718	0.049	1	0.224409	0.00438	1	0.0322802
1609	10	134856055	135524372	mecfs_inf	mdd	ME/CFS (infection-onset)	MDD	0.596687	0.06853	1	0.356036	0.00975	1	0.0323511
1797	12	61737954	63055936	mecfs_inf	mcp	ME/CFS (infection-onset)	MCP (excluded, see README)	0.528053	0.06043	1	0.27884	0.00678	1	0.032378
121	1	163854568	164726579	mecfs_all	ibs	ME/CFS (all-cases)	IBS	-0.827607	-1	-0.09186	0.684933	0.01835	1	0.0323788
253	2	47320115	48171058	mcp	mdd	MCP (excluded, see README)	MDD	0.586792	0.0605	1	0.344325	0.00871	1	0.0324077
305	2	110097869	112644828	mcp	mdd	MCP (excluded, see README)	MDD	-0.677503	-1	-0.06667	0.459011	0.01059	1	0.0324235
451	3	31269698	32378805	mcp	mdd	MCP (excluded, see README)	MDD	0.600539	0.05917	1	0.360647	0.00814	1	0.0324436
2245	18	6756497	7862479	mecfs_all	mcp	ME/CFS (all-cases)	MCP (excluded, see README)	0.785007	0.06987	1	0.616236	0.01602	1	0.0325272
2249	18	10675549	11872226	mecfs_all	mcp	ME/CFS (all-cases)	MCP (excluded, see README)	-0.736333	-1	-0.06706	0.542186	0.01283	1	0.0326558
19	1	17557747	18427820	mecfs_inf	mdd	ME/CFS (infection-onset)	MDD	-0.565466	-1	-0.05113	0.319751	0.00612	1	0.0327186
1617	11	5533058	6180840	mecfs_all	ibs	ME/CFS (all-cases)	IBS	-0.616573	-1	-0.0572	0.380163	0.00937	1	0.0327841
1736	11	131424362	132584401	mcp	loneliness	MCP (excluded, see README)	Loneliness/isolation	-0.405225	-0.94445	-0.03968	0.164208	0.00322	0.89199	0.0328446
881	5	124109486	125131720	ibs	loneliness	IBS	Loneliness/isolation	0.562669	0.06755	1	0.316596	0.00886	1	0.0329901
1314	8	79756170	81340231	mcp	mdd	MCP (excluded, see README)	MDD	-0.704721	-1	-0.08079	0.496631	0.01189	1	0.0330043
20	1	18427821	19238924	mecfs_inf	mcp	ME/CFS (infection-onset)	MCP (excluded, see README)	-0.633287	-1	-0.05509	0.401052	0.0091	1	0.0330499
1613	11	2477450	3362508	ibs	mcp	IBS	MCP (excluded, see README)	-0.72782	-1	-0.05233	0.529722	0.00849	1	0.0331319
2428	20	61470769	62179241	mecfs_all	loneliness	ME/CFS (all-cases)	Loneliness/isolation	-0.516633	-1	-0.05688	0.26691	0.00716	1	0.0331898
2030	14	104439107	105091340	ibs	mdd	IBS	MDD	0.659393	0.0564	1	0.434799	0.01067	1	0.0332321
1581	10	104206838	106142283	mcp	loneliness	MCP (excluded, see README)	Loneliness/isolation	-0.884891	-1	-0.0898	0.783031	0.0201	1	0.0333568
1057	6	129850179	130550137	ibs	loneliness	IBS	Loneliness/isolation	0.753496	0.07774	1	0.567756	0.01504	1	0.033617
121	1	163854568	164726579	ibs	mcp	IBS	MCP (excluded, see README)	-0.852921	-1	-0.07531	0.727475	0.01442	1	0.0337097
2310	19	3085447	3893909	mecfs_inf	loneliness	ME/CFS (infection-onset)	Loneliness/isolation	-0.612592	-1	-0.05907	0.375269	0.00901	1	0.0338823
834	5	68006994	71468651	ibs	loneliness	IBS	Loneliness/isolation	0.657232	0.06834	1	0.431954	0.01202	1	0.0339875
1308	8	72917490	73838027	mecfs_all	loneliness	ME/CFS (all-cases)	Loneliness/isolation	-0.621399	-1	-0.06449	0.386137	0.00924	1	0.0340364
1413	9	36749274	37687112	mecfs_inf	mcp	ME/CFS (infection-onset)	MCP (excluded, see README)	0.452534	0.04847	1	0.204787	0.00502	1	0.0340419
2299	18	71491861	72785206	mcp	loneliness	MCP (excluded, see README)	Loneliness/isolation	-0.685378	-1	-0.06201	0.469743	0.01202	1	0.0340881
51	1	58387484	59889045	mecfs_inf	mdd	ME/CFS (infection-onset)	MDD	0.485983	0.04881	1	0.23618	0.00507	1	0.0342671
1180	7	92530166	93691725	mecfs_inf	ibs	ME/CFS (infection-onset)	IBS	0.867256	0.10355	1	0.752133	0.02086	1	0.0342996
1603	10	129831970	130694008	mcp	mdd	MCP (excluded, see README)	MDD	-0.556366	-1	-0.04636	0.309543	0.00662	1	0.0343126
2456	21	42187153	43081434	ibs	mdd	IBS	MDD	-0.58234	-1	-0.03282	0.33912	0.00584	1	0.0344628
2187	17	13648447	14508610	ibs	mcp	IBS	MCP (excluded, see README)	-0.508648	-1	-0.0403	0.258723	0.00498	1	0.0344706
1559	10	79952997	81190573	mecfs_inf	ibs	ME/CFS (infection-onset)	IBS	0.645352	0.06203	1	0.416479	0.00933	1	0.034491
51	1	58387484	59889045	mecfs_inf	mcp	ME/CFS (infection-onset)	MCP (excluded, see README)	0.429469	0.03476	0.98451	0.184444	0.00419	0.96926	0.0345464
359	2	174118390	174927563	loneliness	mdd	Loneliness/isolation	MDD	0.549498	0.04974	1	0.301948	0.00725	1	0.0345997
512	3	106174686	107736519	mcp	mdd	MCP (excluded, see README)	MDD	0.629176	0.05959	1	0.395862	0.00923	1	0.034684
569	3	167118894	168972662	ibs	mdd	IBS	MDD	0.543059	0.0552	1	0.294913	0.00661	1	0.0348347
1006	6	73170169	74401506	mecfs_all	loneliness	ME/CFS (all-cases)	Loneliness/isolation	0.576979	0.05672	1	0.332904	0.00775	1	0.0348867
1803	12	68006683	68839661	ibs	mcp	IBS	MCP (excluded, see README)	0.589343	0.03844	1	0.347325	0.00842	1	0.034984
94	1	106864948	107874653	mecfs_all	mcp	ME/CFS (all-cases)	MCP (excluded, see README)	-0.803221	-1	-0.07891	0.645165	0.01677	1	0.0351046
1308	8	72917490	73838027	mecfs_inf	loneliness	ME/CFS (infection-onset)	Loneliness/isolation	-0.479731	-1	-0.02788	0.230142	0.00473	1	0.0351716
1592	10	118416050	119528730	mcp	mdd	MCP (excluded, see README)	MDD	0.635114	0.06743	1	0.403369	0.01025	1	0.0351742
1986	14	54359599	55292832	loneliness	mdd	Loneliness/isolation	MDD	-0.524705	-1	-0.03406	0.275315	0.00626	1	0.0352316
541	3	137372142	138693846	mecfs_inf	mcp	ME/CFS (infection-onset)	MCP (excluded, see README)	0.850883	0.07665	1	0.724002	0.01587	1	0.0353739
1797	12	61737954	63055936	mecfs_inf	loneliness	ME/CFS (infection-onset)	Loneliness/isolation	-0.594924	-1	-0.05663	0.353935	0.00737	1	0.0356324
1571	10	91960436	92911506	loneliness	mdd	Loneliness/isolation	MDD	0.723707	0.08824	1	0.523752	0.01495	1	0.0357288
1986	14	54359599	55292832	mecfs_all	mcp	ME/CFS (all-cases)	MCP (excluded, see README)	0.814158	0.07177	1	0.662853	0.01773	1	0.0357484
1729	11	124403478	125266684	mecfs_inf	loneliness	ME/CFS (infection-onset)	Loneliness/isolation	0.422631	0.0232	0.92914	0.178617	0.00257	0.86329	0.0358535
2242	18	3722829	4603961	loneliness	mdd	Loneliness/isolation	MDD	0.402048	0.02629	0.8521	0.161642	0.00296	0.72607	0.0359189
396	2	219678784	220771552	mecfs_inf	mdd	ME/CFS (infection-onset)	MDD	0.433642	0.03068	0.99864	0.188046	0.00376	0.99728	0.0359831
1372	9	1103599	1874961	mcp	loneliness	MCP (excluded, see README)	Loneliness/isolation	0.647296	0.05295	1	0.418993	0.00862	1	0.0360515
2366	19	56411087	57143509	mecfs_inf	loneliness	ME/CFS (infection-onset)	Loneliness/isolation	-0.894479	-1	-0.06292	0.800093	0.01695	1	0.0360707
1166	7	73128831	75243899	mcp	loneliness	MCP (excluded, see README)	Loneliness/isolation	0.678343	0.06139	1	0.46015	0.01046	1	0.0360901
1137	7	40261241	41415925	mcp	mdd	MCP (excluded, see README)	MDD	0.47461	0.03063	1	0.225255	0.00458	1	0.0361266
840	5	77290256	79005158	mcp	loneliness	MCP (excluded, see README)	Loneliness/isolation	0.601129	0.04383	1	0.361356	0.00703	1	0.0361281
1657	11	45019560	46316005	loneliness	mdd	Loneliness/isolation	MDD	0.616646	0.056	1	0.380252	0.00894	1	0.0362695
1963	14	29029225	30831154	ibs	mcp	IBS	MCP (excluded, see README)	0.519917	0.04152	1	0.270314	0.00541	1	0.036495
81	1	92904466	94168576	mecfs_inf	loneliness	ME/CFS (infection-onset)	Loneliness/isolation	-0.964036	-1	-0.08516	0.929366	0.02046	1	0.0365114
2437	21	21632917	22201890	mecfs_all	mcp	ME/CFS (all-cases)	MCP (excluded, see README)	0.615082	0.05481	1	0.378326	0.00861	1	0.0366436
1352	8	126766828	128073654	mcp	mdd	MCP (excluded, see README)	MDD	0.789483	0.07746	1	0.623283	0.01343	1	0.0366493
2041	15	29141036	30604119	mecfs_all	mdd	ME/CFS (all-cases)	MDD	0.736831	0.06219	1	0.542919	0.01188	1	0.0367659
1466	9	121008530	122677719	mecfs_inf	mdd	ME/CFS (infection-onset)	MDD	0.51716	0.02016	1	0.267454	0.00453	1	0.0368558
2289	18	60780195	62074993	mecfs_inf	ibs	ME/CFS (infection-onset)	IBS	0.80188	0.0586	1	0.643011	0.01142	1	0.0368619
2188	17	14508611	15308722	mecfs_inf	mcp	ME/CFS (infection-onset)	MCP (excluded, see README)	-0.685089	-1	-0.0657	0.469348	0.01175	1	0.0369248
1622	11	10370101	11081299	mcp	loneliness	MCP (excluded, see README)	Loneliness/isolation	0.715229	0.06956	1	0.511553	0.01249	1	0.0370805
2114	16	10351809	11022542	mecfs_inf	loneliness	ME/CFS (infection-onset)	Loneliness/isolation	0.8816	0.05191	1	0.777219	0.01313	1	0.0370904
953	6	28666365	29529755	mecfs_all	loneliness	ME/CFS (all-cases)	Loneliness/isolation	0.763634	0.0776	1	0.583136	0.01621	1	0.037226
2311	19	3893910	4741718	mecfs_all	mcp	ME/CFS (all-cases)	MCP (excluded, see README)	0.507676	0.03639	1	0.257735	0.00558	1	0.0372787
428	3	5496183	6421145	ibs	loneliness	IBS	Loneliness/isolation	0.597647	0.04584	1	0.357182	0.0076	1	0.0373946
1296	8	59555978	60476248	ibs	loneliness	IBS	Loneliness/isolation	-0.549086	-1	-0.05804	0.301496	0.00706	1	0.0375478
436	3	14312008	15150876	ibs	loneliness	IBS	Loneliness/isolation	0.468946	0.03509	1	0.21991	0.00462	1	0.0377019
778	5	2106886	2960068	mecfs_inf	ibs	ME/CFS (infection-onset)	IBS	-0.665153	-1	-0.04009	0.442428	0.00833	1	0.0377404
834	5	68006994	71468651	mecfs_inf	ibs	ME/CFS (infection-onset)	IBS	0.715786	0.06439	1	0.512349	0.01196	1	0.0378307
184	1	234365797	235097113	mecfs_all	mcp	ME/CFS (all-cases)	MCP (excluded, see README)	0.437028	0.03476	0.97623	0.190994	0.00411	0.95303	0.0379317
2242	18	3722829	4603961	mecfs_all	loneliness	ME/CFS (all-cases)	Loneliness/isolation	-0.421318	-0.94175	-0.0307	0.177509	0.00324	0.8869	0.0379332
1305	8	70004666	70872088	mecfs_inf	mcp	ME/CFS (infection-onset)	MCP (excluded, see README)	-0.551246	-1	-0.0428	0.303872	0.00585	1	0.0379605
184	1	234365797	235097113	loneliness	mdd	Loneliness/isolation	MDD	-0.38163	-0.86669	-0.02344	0.145641	0.00249	0.75116	0.0380292
2005	14	75699502	76694201	mcp	mdd	MCP (excluded, see README)	MDD	0.647462	0.03329	1	0.419207	0.00768	1	0.0380706
472	3	59998584	60571139	mcp	loneliness	MCP (excluded, see README)	Loneliness/isolation	-0.566485	-1	-0.04099	0.320905	0.0069	1	0.0382284
1242	8	4893121	5566269	mecfs_inf	mdd	ME/CFS (infection-onset)	MDD	0.490941	0.03809	1	0.241023	0.0053	1	0.0382434
1580	10	102509299	104206837	mecfs_all	mdd	ME/CFS (all-cases)	MDD	0.741068	0.06026	1	0.549182	0.01091	1	0.0383512
2398	20	30569660	32484506	ibs	mcp	IBS	MCP (excluded, see README)	0.565194	0.05594	1	0.319445	0.00809	1	0.0383608
1523	10	35178225	36475838	ibs	mcp	IBS	MCP (excluded, see README)	-0.606192	-1	-0.0433	0.367469	0.00594	1	0.0383852
606	4	8309827	8882616	mecfs_all	loneliness	ME/CFS (all-cases)	Loneliness/isolation	0.302719	0.01726	0.63574	0.0916387	0.00164	0.40416	0.0384325
406	2	229764919	230541092	mecfs_all	loneliness	ME/CFS (all-cases)	Loneliness/isolation	0.686137	0.04754	1	0.470783	0.01005	1	0.0384441
2225	17	68176220	69245590	ibs	loneliness	IBS	Loneliness/isolation	-0.463335	-1	-0.02093	0.21468	0.00324	1	0.0384988
2174	17	815654	1480056	loneliness	mdd	Loneliness/isolation	MDD	0.492624	0.02748	1	0.242679	0.00478	1	0.0385031
756	4	174470207	175295842	ibs	mdd	IBS	MDD	-0.773552	-1	-0.07509	0.598383	0.01473	1	0.0385619
601	4	4266179	5051834	mcp	loneliness	MCP (excluded, see README)	Loneliness/isolation	-0.518538	-1	-0.04092	0.268882	0.00575	1	0.0386338
11	1	8580988	9475966	mecfs_inf	loneliness	ME/CFS (infection-onset)	Loneliness/isolation	0.688526	0.04117	1	0.474069	0.00875	1	0.0387135
190	1	239332149	240248508	mcp	mdd	MCP (excluded, see README)	MDD	0.496412	0.02023	1	0.246424	0.00446	1	0.0387163
180	1	231287765	232177704	mcp	mdd	MCP (excluded, see README)	MDD	0.431097	0.03114	0.95294	0.185845	0.00338	0.90809	0.0387863
1047	6	118529072	119451294	mecfs_all	mcp	ME/CFS (all-cases)	MCP (excluded, see README)	0.735962	0.05774	1	0.54164	0.01295	1	0.0388618
1702	11	95327211	96150134	mecfs_inf	mdd	ME/CFS (infection-onset)	MDD	0.688876	0.04779	1	0.47455	0.01069	1	0.0388721
117	1	159882516	161054076	mcp	loneliness	MCP (excluded, see README)	Loneliness/isolation	0.661623	0.05079	1	0.437745	0.00989	1	0.0388969
2424	20	58780895	59560457	mecfs_all	mdd	ME/CFS (all-cases)	MDD	0.530403	0.03574	1	0.281327	0.00518	1	0.0389801
301	2	105120579	106546524	ibs	mcp	IBS	MCP (excluded, see README)	0.621224	0.05687	1	0.385919	0.00889	1	0.0389868
1559	10	79952997	81190573	ibs	mcp	IBS	MCP (excluded, see README)	0.450493	0.023	1	0.202944	0.00368	1	0.0391021
2075	15	73375719	74458113	mecfs_all	loneliness	ME/CFS (all-cases)	Loneliness/isolation	0.516777	0.02289	1	0.267059	0.00389	1	0.0392371
1468	9	124119884	125137578	mcp	loneliness	MCP (excluded, see README)	Loneliness/isolation	0.518215	0.01992	1	0.268547	0.00411	1	0.0394519
2281	18	52512524	53762996	mcp	loneliness	MCP (excluded, see README)	Loneliness/isolation	0.354993	0.02417	0.7465	0.12602	0.00237	0.55726	0.0396609
60	1	69438910	70992905	mcp	mdd	MCP (excluded, see README)	MDD	0.564507	0.0257	1	0.318668	0.00522	1	0.0397765
2000	14	69794543	71140426	mcp	loneliness	MCP (excluded, see README)	Loneliness/isolation	0.536275	0.04018	1	0.287591	0.00752	1	0.0399325
2311	19	3893910	4741718	mecfs_all	mdd	ME/CFS (all-cases)	MDD	0.430966	0.02657	0.99493	0.185732	0.00308	0.98989	0.0399998
217	2	11995766	12732506	mecfs_inf	mdd	ME/CFS (infection-onset)	MDD	0.602716	0.04577	1	0.363267	0.00796	1	0.0400593
436	3	14312008	15150876	mecfs_inf	mcp	ME/CFS (infection-onset)	MCP (excluded, see README)	0.603026	0.02995	1	0.363641	0.00634	1	0.0401489
1738	11	133521643	134351064	ibs	mcp	IBS	MCP (excluded, see README)	0.548945	0.03062	1	0.301341	0.00536	1	0.0401645
2241	18	2839843	3722828	mecfs_inf	mdd	ME/CFS (infection-onset)	MDD	0.514162	0.01991	1	0.264362	0.00431	1	0.0401816
1851	12	123396635	124843768	ibs	mcp	IBS	MCP (excluded, see README)	0.80866	0.07052	1	0.65393	0.01489	1	0.0402096
1738	11	133521643	134351064	mecfs_inf	mdd	ME/CFS (infection-onset)	MDD	0.471285	0.02625	1	0.222109	0.00429	1	0.0403167
1756	12	16136743	17374895	mecfs_all	loneliness	ME/CFS (all-cases)	Loneliness/isolation	-0.528033	-1	-0.04446	0.278819	0.00602	1	0.0404479
886	5	128734906	130573817	ibs	mdd	IBS	MDD	-0.742648	-1	-0.03321	0.551525	0.00899	1	0.0406467
1354	8	129291119	130383563	ibs	mdd	IBS	MDD	-0.73346	-1	-0.04254	0.537963	0.01169	1	0.0406896
1032	6	101793543	102637706	mcp	loneliness	MCP (excluded, see README)	Loneliness/isolation	-0.856236	-1	-0.08542	0.73314	0.01852	1	0.0407205
466	3	51953969	54074844	ibs	loneliness	IBS	Loneliness/isolation	-0.466139	-1	-0.01512	0.217286	0.00326	1	0.0407458
2075	15	73375719	74458113	mcp	mdd	MCP (excluded, see README)	MDD	0.590285	0.03397	1	0.348437	0.00673	1	0.0408769
1357	8	132534637	133461551	mecfs_inf	loneliness	ME/CFS (infection-onset)	Loneliness/isolation	0.590764	0.03619	1	0.349003	0.00559	1	0.0409088
1357	8	132534637	133461551	mcp	mdd	MCP (excluded, see README)	MDD	-0.548885	-1	-0.04531	0.301275	0.00568	1	0.0409271
2425	20	59560458	60125333	loneliness	mdd	Loneliness/isolation	MDD	0.717468	0.03922	1	0.51476	0.01199	1	0.0410384
1879	13	36579414	37499810	mecfs_all	mcp	ME/CFS (all-cases)	MCP (excluded, see README)	0.914081	0.04138	1	0.835545	0.01508	1	0.0410419
420	2	241910367	243188366	mecfs_all	ibs	ME/CFS (all-cases)	IBS	0.670568	0.04486	1	0.449662	0.00795	1	0.0410617
1489	10	3225337	3880322	mecfs_inf	mcp	ME/CFS (infection-onset)	MCP (excluded, see README)	0.472873	0.02509	1	0.223608	0.00399	1	0.041102
1161	7	66914876	67474722	mecfs_inf	loneliness	ME/CFS (infection-onset)	Loneliness/isolation	0.873045	0.04533	1	0.762208	0.01561	1	0.0412551
1618	11	6180841	7191230	mecfs_all	mcp	ME/CFS (all-cases)	MCP (excluded, see README)	0.531868	0.02577	1	0.282884	0.00443	1	0.041739
1557	10	77144962	78665481	ibs	mdd	IBS	MDD	0.661357	0.01959	1	0.437393	0.00815	1	0.0418819
300	2	103305258	105120578	mecfs_all	mdd	ME/CFS (all-cases)	MDD	0.608587	0.03558	1	0.370379	0.00755	1	0.0419562
1220	7	146574328	147352171	loneliness	mdd	Loneliness/isolation	MDD	0.749447	0.03615	1	0.56167	0.01012	1	0.0419582
1901	13	61268156	62135827	mecfs_inf	loneliness	ME/CFS (infection-onset)	Loneliness/isolation	0.73208	0.039	1	0.535941	0.01114	1	0.0419867
2006	14	76694202	77425453	ibs	loneliness	IBS	Loneliness/isolation	-0.498012	-1	-0.02534	0.248016	0.00367	1	0.0420848
2176	17	2699136	3430440	mecfs_inf	mcp	ME/CFS (infection-onset)	MCP (excluded, see README)	-0.451595	-1	-0.01107	0.203938	0.00273	1	0.042099
3	1	2215496	2983519	mecfs_all	loneliness	ME/CFS (all-cases)	Loneliness/isolation	-0.799179	-1	-0.04944	0.638687	0.01358	1	0.042138
622	4	23858351	24764724	mcp	mdd	MCP (excluded, see README)	MDD	-0.581364	-1	-0.02278	0.337984	0.00575	1	0.0421587
1356	8	131545726	132534636	loneliness	mdd	Loneliness/isolation	MDD	0.557833	0.02784	1	0.311178	0.00571	1	0.042183
540	3	135288395	137372141	ibs	mcp	IBS	MCP (excluded, see README)	0.608201	0.04053	1	0.369908	0.00838	1	0.0422141
2415	20	51533751	52411532	mcp	mdd	MCP (excluded, see README)	MDD	-0.351509	-0.74126	-0.01403	0.123559	0.00193	0.54947	0.0422193
1346	8	119423299	120216587	ibs	loneliness	IBS	Loneliness/isolation	-0.415908	-0.91875	-0.02151	0.172979	0.00282	0.8441	0.0423929
1735	11	130500784	131424361	mecfs_inf	ibs	ME/CFS (infection-onset)	IBS	0.568507	0.01243	1	0.3232	0.00566	1	0.0424049
11	1	8580988	9475966	ibs	mdd	IBS	MDD	-0.396833	-0.86571	-0.01163	0.157477	0.00185	0.74945	0.0424374
12	1	9475967	10753427	loneliness	mdd	Loneliness/isolation	MDD	-0.798147	-1	-0.01908	0.637039	0.0117	1	0.0424514
368	2	184148656	184866232	loneliness	mdd	Loneliness/isolation	MDD	0.85418	0.06493	1	0.729623	0.01787	1	0.0425142
2232	17	75619257	76596287	mecfs_all	mcp	ME/CFS (all-cases)	MCP (excluded, see README)	-0.770056	-1	-0.03295	0.592986	0.01147	1	0.0425203
2327	19	18504868	19749166	mecfs_all	loneliness	ME/CFS (all-cases)	Loneliness/isolation	0.528667	0.01205	1	0.279489	0.00469	1	0.0426251
1259	8	15999329	16988030	mecfs_all	loneliness	ME/CFS (all-cases)	Loneliness/isolation	-0.810573	-1	-0.049	0.657028	0.01331	1	0.0426594
60	1	69438910	70992905	mecfs_all	mcp	ME/CFS (all-cases)	MCP (excluded, see README)	-0.551543	-1	-0.02744	0.3042	0.00576	1	0.0427455
552	3	149998412	151131307	ibs	mcp	IBS	MCP (excluded, see README)	0.437604	0.01053	0.95407	0.191497	0.00332	0.91096	0.0429526
978	6	43770627	44596897	mecfs_inf	ibs	ME/CFS (infection-onset)	IBS	-0.606779	-1	-0.02878	0.36818	0.00586	1	0.043146
2306	19	64705	762046	ibs	loneliness	IBS	Loneliness/isolation	0.396446	0.01829	0.88582	0.15717	0.00283	0.78467	0.0431596
511	3	104878978	106174685	mecfs_all	mcp	ME/CFS (all-cases)	MCP (excluded, see README)	0.302982	0.01791	0.88224	0.0917982	0.00207	0.77835	0.0431674
1216	7	140217631	142098979	loneliness	mdd	Loneliness/isolation	MDD	0.646219	0.04148	1	0.417599	0.00917	1	0.0431693
757	4	175295843	175959697	mecfs_inf	mcp	ME/CFS (infection-onset)	MCP (excluded, see README)	0.949738	0.05019	1	0.902002	0.0184	1	0.0432443
1461	9	116159541	117054909	mecfs_inf	mcp	ME/CFS (infection-onset)	MCP (excluded, see README)	-0.473257	-1	-0.01792	0.223972	0.00362	1	0.0432746
2258	18	24088164	25305260	mecfs_inf	mdd	ME/CFS (infection-onset)	MDD	-0.578067	-1	-0.01377	0.334161	0.00529	1	0.0432853
2312	19	4741719	5478684	mecfs_all	mcp	ME/CFS (all-cases)	MCP (excluded, see README)	0.418569	0.01398	0.97237	0.1752	0.00272	0.9455	0.0434243
1629	11	17583949	18740267	mcp	loneliness	MCP (excluded, see README)	Loneliness/isolation	-0.857072	-1	-0.05032	0.734572	0.01684	1	0.0434306
2114	16	10351809	11022542	mecfs_inf	mcp	ME/CFS (infection-onset)	MCP (excluded, see README)	0.745043	0.03318	1	0.555089	0.0085	1	0.0435072
190	1	239332149	240248508	mcp	loneliness	MCP (excluded, see README)	Loneliness/isolation	-0.427668	-1	-0.02058	0.1829	0.00292	1	0.0435284
669	4	74885901	76497358	ibs	loneliness	IBS	Loneliness/isolation	-0.809846	-1	-0.05035	0.65585	0.01449	1	0.0436594
1822	12	90567002	92061179	mecfs_all	mcp	ME/CFS (all-cases)	MCP (excluded, see README)	0.73052	0.03301	1	0.53366	0.00748	1	0.0437672
2144	16	65072404	65882820	ibs	mdd	IBS	MDD	0.715939	0.03226	1	0.512568	0.00823	1	0.0437779
1646	11	33905328	34672697	ibs	loneliness	IBS	Loneliness/isolation	0.8808	0.05347	1	0.775809	0.01279	1	0.0439751
1844	12	115439452	116197675	ibs	mcp	IBS	MCP (excluded, see README)	-0.792914	-1	-0.02733	0.628713	0.00841	1	0.0440464
364	2	180336046	181309939	mecfs_inf	mdd	ME/CFS (infection-onset)	MDD	0.492689	0.0227	1	0.242742	0.00422	1	0.0442296
1252	8	12296850	12947935	mecfs_inf	ibs	ME/CFS (infection-onset)	IBS	-0.517836	-1	-0.02323	0.268154	0.00493	1	0.044263
120	1	163141863	163854567	mcp	loneliness	MCP (excluded, see README)	Loneliness/isolation	0.555891	0.01965	1	0.309014	0.00584	1	0.0443302
1493	10	6234719	6897037	loneliness	mdd	Loneliness/isolation	MDD	-0.506871	-1	-0.01979	0.256918	0.00375	1	0.0446052
572	3	171134850	172004760	ibs	loneliness	IBS	Loneliness/isolation	0.550447	0.02308	1	0.302992	0.00564	1	0.0446084
2200	17	33614190	34474611	ibs	mcp	IBS	MCP (excluded, see README)	0.672813	0.01992	1	0.452677	0.0102	1	0.0446838
1464	9	119001228	119890464	mcp	mdd	MCP (excluded, see README)	MDD	0.370382	-0.00058	0.80627	0.137183	0	0.65007	0.0447627
2438	21	22201891	23266941	ibs	loneliness	IBS	Loneliness/isolation	0.528778	0.02217	1	0.279606	0.00429	1	0.0447992
1736	11	131424362	132584401	loneliness	mdd	Loneliness/isolation	MDD	0.334388	0.0031	0.71973	0.111815	0.00157	0.51802	0.0448193
478	3	65326752	66702084	loneliness	mdd	Loneliness/isolation	MDD	0.530701	0.0159	1	0.281644	0.00518	1	0.0449089
2449	21	34383795	35729261	mecfs_inf	loneliness	ME/CFS (infection-onset)	Loneliness/isolation	-0.577452	-1	-0.03157	0.333451	0.00748	1	0.044921
2054	15	46884072	47693316	loneliness	mdd	Loneliness/isolation	MDD	0.573053	0.03417	1	0.328389	0.00572	1	0.0449894
35	1	36855140	38474036	ibs	mcp	IBS	MCP (excluded, see README)	0.487382	0.02938	1	0.237542	0.00508	1	0.0450096
2070	15	66355635	67396520	mecfs_inf	loneliness	ME/CFS (infection-onset)	Loneliness/isolation	0.845861	0.03388	1	0.715481	0.01191	1	0.0451031
339	2	151428989	152497375	loneliness	mdd	Loneliness/isolation	MDD	0.70627	0.02785	1	0.498817	0.01008	1	0.0451571
842	5	80448226	81710194	mecfs_all	mcp	ME/CFS (all-cases)	MCP (excluded, see README)	0.580391	-0.00125	1	0.336854	0	1	0.0452652
472	3	59998584	60571139	ibs	mdd	IBS	MDD	0.387294	0.01488	0.85804	0.149996	0.00253	0.73691	0.0452889
2436	21	20407308	21632916	loneliness	mdd	Loneliness/isolation	MDD	0.765224	0.02877	1	0.585567	0.01121	1	0.0454043
1575	10	97040173	98005994	mecfs_inf	mdd	ME/CFS (infection-onset)	MDD	0.868935	0.01834	1	0.755048	0.01457	1	0.0454193
481	3	68319771	69784969	loneliness	mdd	Loneliness/isolation	MDD	0.437381	0.01767	0.99442	0.191302	0.00288	0.98888	0.045634
591	3	194217141	195196789	mcp	loneliness	MCP (excluded, see README)	Loneliness/isolation	0.598598	0.03033	1	0.35832	0.00683	1	0.0456693
2039	15	26392948	27563172	mecfs_all	loneliness	ME/CFS (all-cases)	Loneliness/isolation	0.446808	0.01829	1	0.199637	0.00314	1	0.0457139
2108	16	6446082	7051429	mcp	loneliness	MCP (excluded, see README)	Loneliness/isolation	0.591977	0.0282	1	0.350436	0.0062	1	0.0457498
604	4	7135820	7726034	mecfs_all	ibs	ME/CFS (all-cases)	IBS	0.609437	0.02201	1	0.371414	0.00567	1	0.045858
1857	12	129170297	129887418	mecfs_inf	mdd	ME/CFS (infection-onset)	MDD	0.672163	0.02268	1	0.451803	0.00705	1	0.0459041
744	4	162239290	163245541	mcp	mdd	MCP (excluded, see README)	MDD	-0.641031	-1	-0.0283	0.410921	0.00892	1	0.0460052
2070	15	66355635	67396520	mecfs_all	loneliness	ME/CFS (all-cases)	Loneliness/isolation	0.857099	0.03632	1	0.734619	0.01344	1	0.0460964
125	1	167163955	168179086	mecfs_all	mdd	ME/CFS (all-cases)	MDD	0.711895	0.00807	1	0.506794	0.00811	1	0.0461425
465	3	50387743	51953968	ibs	mcp	IBS	MCP (excluded, see README)	0.613139	0.00904	1	0.37594	0.00577	1	0.0462382
2320	19	13213187	13968319	mecfs_all	ibs	ME/CFS (all-cases)	IBS	0.413953	0.00234	0.96578	0.171357	0.00225	0.93273	0.0463151
1720	11	113889020	114742317	mecfs_all	mcp	ME/CFS (all-cases)	MCP (excluded, see README)	-0.436558	-1	-0.00114	0.190583	0.00229	1	0.0463707
2094	15	94565522	95662425	ibs	mcp	IBS	MCP (excluded, see README)	0.413579	0.01275	0.93616	0.171048	0.00285	0.87639	0.0466148
1135	7	37981937	38966483	mcp	loneliness	MCP (excluded, see README)	Loneliness/isolation	-0.568444	-1	-0.01234	0.323129	0.0046	1	0.0468231
1626	11	13364728	15126767	mcp	mdd	MCP (excluded, see README)	MDD	-0.699601	-1	-0.02757	0.489442	0.00825	1	0.0468963
368	2	184148656	184866232	ibs	mdd	IBS	MDD	0.944261	0.02152	1	0.891629	0.01766	1	0.0470152
1544	10	62626466	64069687	mcp	loneliness	MCP (excluded, see README)	Loneliness/isolation	0.512615	0.00403	1	0.262774	0.00406	1	0.0470207
1147	7	50894509	51951647	mcp	mdd	MCP (excluded, see README)	MDD	0.573216	0.02455	1	0.328577	0.00566	1	0.0470404
1906	13	66382287	67718879	mecfs_all	loneliness	ME/CFS (all-cases)	Loneliness/isolation	0.614943	0.00627	1	0.378155	0.00678	1	0.0470482
1792	12	54371449	55416802	mecfs_inf	ibs	ME/CFS (infection-onset)	IBS	0.739304	0.01589	1	0.54657	0.00904	1	0.0471217
228	2	24669225	25895394	ibs	loneliness	IBS	Loneliness/isolation	0.572623	0.01136	1	0.327897	0.00496	1	0.0471433
1719	11	112755447	113889019	loneliness	mdd	Loneliness/isolation	MDD	0.513157	-0.0021	1	0.26333	0	1	0.0472245
360	2	174927564	176734750	ibs	loneliness	IBS	Loneliness/isolation	0.640217	0.01266	1	0.409878	0.00828	1	0.0472705
2011	14	82524786	84087372	loneliness	mdd	Loneliness/isolation	MDD	0.577142	0.00872	1	0.333093	0.00545	1	0.0473602
891	5	136949854	139408116	mecfs_all	loneliness	ME/CFS (all-cases)	Loneliness/isolation	0.739537	0.0297	1	0.546915	0.00856	1	0.0473619
2119	16	15921109	17343277	mecfs_inf	loneliness	ME/CFS (infection-onset)	Loneliness/isolation	-0.41068	-0.91152	-0.00634	0.168658	0.00238	0.83107	0.0475267
6	1	4281477	4773403	mcp	loneliness	MCP (excluded, see README)	Loneliness/isolation	0.453336	0.00795	1	0.205513	0.00302	1	0.0477861
771	4	186881569	187985393	mecfs_inf	ibs	ME/CFS (infection-onset)	IBS	-0.509467	-1	-0.01593	0.259557	0.00433	1	0.0477884
1931	13	90518148	91764204	mecfs_all	loneliness	ME/CFS (all-cases)	Loneliness/isolation	0.550208	0.01712	1	0.302729	0.00566	1	0.047789
1180	7	92530166	93691725	loneliness	mdd	Loneliness/isolation	MDD	0.675181	0.02702	1	0.455869	0.00898	1	0.0479214
229	2	25895395	26894102	mecfs_inf	mcp	ME/CFS (infection-onset)	MCP (excluded, see README)	-0.577106	-1	-0.02043	0.333051	0.00511	1	0.0479996
2409	20	45673604	46486132	mcp	mdd	MCP (excluded, see README)	MDD	0.745531	0.0167	1	0.555816	0.01046	1	0.0484161
1988	14	56206431	57460781	mecfs_all	mcp	ME/CFS (all-cases)	MCP (excluded, see README)	0.564306	0.01336	1	0.318441	0.00433	1	0.0487752
852	5	91956906	93814604	ibs	mcp	IBS	MCP (excluded, see README)	0.571867	0.00562	1	0.327032	0.00626	1	0.0489731
2187	17	13648447	14508610	mecfs_inf	ibs	ME/CFS (infection-onset)	IBS	-0.598197	-1	-0.00619	0.35784	0.00499	1	0.0491236
2281	18	52512524	53762996	mecfs_all	loneliness	ME/CFS (all-cases)	Loneliness/isolation	0.492255	0.00195	1	0.242315	0.0031	1	0.0491658
388	2	210842458	212520453	ibs	loneliness	IBS	Loneliness/isolation	-0.717644	-1	-0.01243	0.515013	0.00662	1	0.0492506
174	1	223654903	224943337	loneliness	mdd	Loneliness/isolation	MDD	0.572999	0.01791	1	0.328328	0.00578	1	0.0493579
2312	19	4741719	5478684	ibs	mcp	IBS	MCP (excluded, see README)	-0.424774	-1	-0.00136	0.180433	0.00239	1	0.0495232
205	2	2680064	3314202	ibs	mcp	IBS	MCP (excluded, see README)	0.50034	0.00996	1	0.250341	0.0033	1	0.0495419
849	5	87943483	89584466	loneliness	mdd	Loneliness/isolation	MDD	0.413121	0.00239	0.96958	0.170669	0.00216	0.94008	0.0495976
2308	19	1515921	2253174	mcp	loneliness	MCP (excluded, see README)	Loneliness/isolation	-0.382489	-0.8601	0.00204	0.146298	0	0.73977	0.0496284
938	6	15069422	16566882	mecfs_inf	mdd	ME/CFS (infection-onset)	MDD	0.753008	0.02251	1	0.56702	0.00937	1	0.0497146
1493	10	6234719	6897037	mecfs_inf	loneliness	ME/CFS (infection-onset)	Loneliness/isolation	0.717957	-0.00777	1	0.515463	0	1	0.0497313
759	4	177129679	178314527	mecfs_inf	mdd	ME/CFS (infection-onset)	MDD	-0.565557	-1	-0.01237	0.319855	0.00493	1	0.0498419
730	4	144401043	146174871	ibs	mcp	IBS	MCP (excluded, see README)	-0.536801	-1	-0.00711	0.288156	0.00393	1	0.0498809
606	4	8309827	8882616	mecfs_all	ibs	ME/CFS (all-cases)	IBS	-0.284529	-0.60264	0.00207	0.0809567	0	0.36318	0.0499092
2422	20	56951774	57924037	mecfs_inf	ibs	ME/CFS (infection-onset)	IBS	0.591207	0.01187	1	0.349526	0.00515	1	0.0499182
1208	7	128779174	130418704	ibs	mcp	IBS	MCP (excluded, see README)	-0.462898	-1	-0.00821	0.214274	0.0032	1	0.0500971
1592	10	118416050	119528730	ibs	loneliness	IBS	Loneliness/isolation	-0.615159	-1	-0.01651	0.378421	0.00619	1	0.050228
2011	14	82524786	84087372	ibs	loneliness	IBS	Loneliness/isolation	0.572441	0.00746	1	0.327689	0.00508	1	0.0502335
2312	19	4741719	5478684	mecfs_inf	mcp	ME/CFS (infection-onset)	MCP (excluded, see README)	0.468967	0.00166	1	0.21993	0.00373	1	0.0502616
451	3	31269698	32378805	ibs	loneliness	IBS	Loneliness/isolation	0.68722	0.02191	1	0.472272	0.00831	1	0.0503701
2262	18	28792735	30401128	ibs	mdd	IBS	MDD	0.501018	-0.00019	1	0.251019	0	1	0.0503918
1936	13	97516610	98527335	mecfs_inf	ibs	ME/CFS (infection-onset)	IBS	0.652806	0.00464	1	0.426155	0.00632	1	0.0504195
153	1	199263390	200134005	mecfs_all	ibs	ME/CFS (all-cases)	IBS	0.697919	0.0148	1	0.487092	0.00808	1	0.0504818
719	4	131098951	131873453	ibs	loneliness	IBS	Loneliness/isolation	0.406867	0.00324	0.8947	0.165541	0.00237	0.80049	0.0505128
1349	8	122622805	124001019	ibs	mdd	IBS	MDD	-0.574815	-1	-0.02233	0.330413	0.00576	1	0.0505305
1646	11	33905328	34672697	mecfs_inf	ibs	ME/CFS (infection-onset)	IBS	-0.860419	-1	0.00592	0.740321	0	1	0.050617
2357	19	50451926	51259178	mecfs_inf	mdd	ME/CFS (infection-onset)	MDD	0.633474	0.0009	1	0.401289	0.00584	1	0.0507417
1853	12	126079936	126871452	ibs	mcp	IBS	MCP (excluded, see README)	-0.554024	-1	-0.00235	0.306943	0.00407	1	0.0507676
1536	10	53919162	55104428	loneliness	mdd	Loneliness/isolation	MDD	-0.65988	-1	-0.00778	0.435441	0.00593	1	0.0507856
2186	17	12676354	13648446	mecfs_inf	ibs	ME/CFS (infection-onset)	IBS	0.613598	0.0027	1	0.376503	0.00493	1	0.0508597
226	2	22429641	23538527	loneliness	mdd	Loneliness/isolation	MDD	0.340622	0.00613	0.74433	0.116023	0.00141	0.55402	0.0509207
893	5	141253831	142532956	ibs	loneliness	IBS	Loneliness/isolation	0.500259	-0.00175	1	0.250259	0	1	0.050943
485	3	73606613	74383137	mecfs_inf	loneliness	ME/CFS (infection-onset)	Loneliness/isolation	0.530113	-0.00165	1	0.281019	0	1	0.0509445
126	1	168179087	169521551	mecfs_all	loneliness	ME/CFS (all-cases)	Loneliness/isolation	0.597785	0.01404	1	0.357347	0.00531	1	0.0509676
911	5	161478178	162386027	mecfs_inf	ibs	ME/CFS (infection-onset)	IBS	0.688892	0.02931	1	0.474573	0.00816	1	0.0510853
1424	9	78630916	79451035	mecfs_all	ibs	ME/CFS (all-cases)	IBS	0.573799	0.01083	1	0.329245	0.0053	1	0.0511361
961	6	31427210	32208901	mecfs_inf	mdd	ME/CFS (infection-onset)	MDD	0.547832	0.0042	1	0.30012	0.0044	1	0.0511538
585	3	187939200	189451805	ibs	mdd	IBS	MDD	0.88793	0.01141	1	0.78842	0.01529	1	0.051168
1493	10	6234719	6897037	mecfs_all	ibs	ME/CFS (all-cases)	IBS	-0.635856	-1	0.00092	0.404313	0	1	0.05132
622	4	23858351	24764724	mecfs_all	mdd	ME/CFS (all-cases)	MDD	0.525917	0.0102	1	0.276589	0.0047	1	0.0514702
1238	8	2970492	3386667	loneliness	mdd	Loneliness/isolation	MDD	0.553295	-0.00322	1	0.306136	0	1	0.0515403
1794	12	56987106	58748139	ibs	loneliness	IBS	Loneliness/isolation	-0.659485	-1	0.01147	0.43492	0	1	0.0516761
1117	7	17596579	19131026	loneliness	mdd	Loneliness/isolation	MDD	-0.560624	-1	-0.00431	0.314299	0.00394	1	0.0519389
1420	9	73915495	74950318	ibs	mdd	IBS	MDD	0.654868	0.01888	1	0.428852	0.00693	1	0.0520524
1376	9	4025356	4596614	ibs	mdd	IBS	MDD	-0.475866	-1	0.01369	0.226448	0	1	0.0522236
200	1	248341595	249240538	mcp	mdd	MCP (excluded, see README)	MDD	0.596356	0.00879	1	0.35564	0.00521	1	0.0523013
393	2	215899571	217566011	loneliness	mdd	Loneliness/isolation	MDD	0.641676	-0.01083	1	0.411748	0	1	0.052436
736	4	152162099	153520883	mecfs_inf	loneliness	ME/CFS (infection-onset)	Loneliness/isolation	-0.692262	-1	-0.00966	0.479226	0.00807	1	0.0525037
1627	11	15126768	16383386	mecfs_all	mdd	ME/CFS (all-cases)	MDD	0.614126	0.00148	1	0.37715	0.00391	1	0.0525329
2359	19	51903805	52678748	mecfs_inf	mcp	ME/CFS (infection-onset)	MCP (excluded, see README)	-0.568207	-1	0.01362	0.32286	0	1	0.0526383
1360	8	135313674	136220342	ibs	mcp	IBS	MCP (excluded, see README)	0.50781	0.00096	1	0.257871	0.0045	1	0.052722
1213	7	136113468	137657459	loneliness	mdd	Loneliness/isolation	MDD	0.353871	-0.00617	0.76675	0.125224	0	0.58791	0.0527418
1625	11	12470450	13364727	ibs	mdd	IBS	MDD	-0.76578	-1	-0.00149	0.586418	0.00828	1	0.052742
1871	13	26681710	27392005	ibs	mcp	IBS	MCP (excluded, see README)	0.650957	0.0096	1	0.423745	0.00811	1	0.0528152
1640	11	27018308	28577718	mecfs_all	mdd	ME/CFS (all-cases)	MDD	-0.712606	-1	0.0155	0.507807	0	1	0.052862
2407	20	43008891	44072210	mecfs_all	mcp	ME/CFS (all-cases)	MCP (excluded, see README)	-0.694674	-1	-0.00681	0.482572	0.00583	1	0.0528677
838	5	75239303	75959515	mecfs_inf	loneliness	ME/CFS (infection-onset)	Loneliness/isolation	0.86975	0.01078	1	0.756465	0.012	1	0.0528928
512	3	106174686	107736519	mecfs_inf	loneliness	ME/CFS (infection-onset)	Loneliness/isolation	0.393257	-0.00453	0.92291	0.154651	0	0.85177	0.0529317
2330	19	21155863	21822653	mcp	loneliness	MCP (excluded, see README)	Loneliness/isolation	0.752093	0.00343	1	0.565643	0.00961	1	0.0529541
94	1	106864948	107874653	mecfs_inf	mdd	ME/CFS (infection-onset)	MDD	-0.795089	-1	0.00116	0.632167	0	1	0.0530644
2099	15	99925973	100742117	mecfs_all	mdd	ME/CFS (all-cases)	MDD	-0.631749	-1	0.0147	0.399107	0	1	0.0530711
590	3	193122091	194217140	mecfs_inf	ibs	ME/CFS (infection-onset)	IBS	0.543326	0.00931	1	0.295203	0.00416	1	0.053198
1208	7	128779174	130418704	mcp	mdd	MCP (excluded, see README)	MDD	0.499242	-0.01905	1	0.249242	0	1	0.0532527
2353	19	46765061	47752727	mecfs_inf	loneliness	ME/CFS (infection-onset)	Loneliness/isolation	0.558037	0.00541	1	0.311405	0.00348	1	0.0533177
427	3	4835084	5496182	ibs	mdd	IBS	MDD	-0.641594	-1	0.03241	0.411642	0	1	0.0533264
1008	6	75461314	77274030	ibs	mcp	IBS	MCP (excluded, see README)	0.628359	-0.011	1	0.394835	0	1	0.0534093
1006	6	73170169	74401506	loneliness	mdd	Loneliness/isolation	MDD	-0.605691	-1	0.00947	0.366861	0	1	0.0536325
1110	7	11855414	12694915	ibs	loneliness	IBS	Loneliness/isolation	0.465401	-0.00364	1	0.216598	0	1	0.0536417
1793	12	55416803	56987105	mcp	loneliness	MCP (excluded, see README)	Loneliness/isolation	0.53408	-0.00924	1	0.285242	0	1	0.0537835
2308	19	1515921	2253174	mecfs_all	loneliness	ME/CFS (all-cases)	Loneliness/isolation	-0.401352	-0.91366	0.00372	0.161083	0	0.83478	0.0538556
298	2	101556800	102494487	ibs	loneliness	IBS	Loneliness/isolation	0.764902	-0.01671	1	0.585076	0	1	0.0539047
2115	16	11022543	11916631	ibs	loneliness	IBS	Loneliness/isolation	-0.481905	-1	-0.00693	0.232233	0.00318	1	0.0539472
60	1	69438910	70992905	mecfs_all	mdd	ME/CFS (all-cases)	MDD	0.408013	-0.00943	0.93338	0.166475	0	0.87119	0.0539921
2295	18	67195981	68051035	mecfs_inf	mdd	ME/CFS (infection-onset)	MDD	0.644984	-0.02619	1	0.416005	0	1	0.0540076
474	3	61277588	62609818	loneliness	mdd	Loneliness/isolation	MDD	0.453785	-0.01042	1	0.20592	0	1	0.0540222
431	3	8664893	9970731	mcp	loneliness	MCP (excluded, see README)	Loneliness/isolation	0.458804	0.00037	1	0.210501	0.00285	1	0.0540982
1089	6	165835954	166853325	mecfs_all	mdd	ME/CFS (all-cases)	MDD	0.766839	-7e-05	1	0.588042	0	1	0.0541631
1103	7	7167611	7926500	mcp	loneliness	MCP (excluded, see README)	Loneliness/isolation	0.635677	0.01063	1	0.404085	0.00636	1	0.0542198
425	3	3128153	4109393	ibs	loneliness	IBS	Loneliness/isolation	-0.418541	-0.98182	0.00056	0.175176	0	0.96396	0.0542513
1301	8	64215359	66018204	mecfs_inf	mdd	ME/CFS (infection-onset)	MDD	0.42314	-0.00279	1	0.179047	0	1	0.0542557
476	3	63670804	64662373	mecfs_inf	mdd	ME/CFS (infection-onset)	MDD	-0.658397	-1	0.00618	0.433487	0	1	0.0543423
2202	17	36116885	37361178	mcp	mdd	MCP (excluded, see README)	MDD	0.781296	0.01067	1	0.610424	0.00935	1	0.0543966
195	1	243048004	244723196	ibs	loneliness	IBS	Loneliness/isolation	0.445136	-0.01253	1	0.198146	0	1	0.0545198
2009	14	79199452	81001920	mecfs_all	ibs	ME/CFS (all-cases)	IBS	-0.630672	-1	0.00532	0.397747	0	1	0.0545211
1702	11	95327211	96150134	ibs	mdd	IBS	MDD	-0.573652	-1	0.00429	0.329077	0	1	0.0545734
2457	21	43081435	43812791	mcp	mdd	MCP (excluded, see README)	MDD	-0.449259	-1	0.00314	0.201834	0	1	0.0545974
771	4	186881569	187985393	mecfs_inf	mdd	ME/CFS (infection-onset)	MDD	0.485582	-0.00479	1	0.23579	0	1	0.0546321
1493	10	6234719	6897037	mcp	loneliness	MCP (excluded, see README)	Loneliness/isolation	-0.763083	-1	0.00163	0.582296	0	1	0.0547169
2422	20	56951774	57924037	mecfs_inf	loneliness	ME/CFS (infection-onset)	Loneliness/isolation	-0.707878	-1	0.02113	0.501092	0	1	0.0549361
1851	12	123396635	124843768	mecfs_all	mcp	ME/CFS (all-cases)	MCP (excluded, see README)	0.630534	-0.02207	1	0.397573	0	1	0.0549602
2083	15	82191078	84209760	mecfs_all	ibs	ME/CFS (all-cases)	IBS	0.761551	-0.00911	1	0.579959	0	1	0.0550487
1576	10	98005995	99367800	mecfs_inf	mdd	ME/CFS (infection-onset)	MDD	0.409094	-0.01477	0.94474	0.167358	0	0.89253	0.0551091
2361	19	53431218	54042240	mcp	loneliness	MCP (excluded, see README)	Loneliness/isolation	-0.442797	-1	0.01722	0.196069	0	1	0.0551477
1186	7	99465541	100849307	mecfs_all	mcp	ME/CFS (all-cases)	MCP (excluded, see README)	-0.707838	-1	0.01989	0.501035	0	1	0.0551724
1387	9	12664859	13512852	mecfs_all	ibs	ME/CFS (all-cases)	IBS	0.842789	0.00619	1	0.710293	0.01079	1	0.0551968
269	2	62429911	63672118	ibs	loneliness	IBS	Loneliness/isolation	-0.542154	-1	0.019	0.293931	0	1	0.055243
2241	18	2839843	3722828	loneliness	mdd	Loneliness/isolation	MDD	-0.384292	-0.88123	0.01129	0.14768	0	0.77657	0.0553577
37	1	40200951	41093875	mecfs_all	mdd	ME/CFS (all-cases)	MDD	0.685274	-0.00973	1	0.4696	0	1	0.0554932
2045	15	34410073	35118927	mcp	mdd	MCP (excluded, see README)	MDD	-0.614153	-1	0.01743	0.377184	0	1	0.0554937
485	3	73606613	74383137	mecfs_inf	mcp	ME/CFS (infection-onset)	MCP (excluded, see README)	0.663938	0.0021	1	0.440814	0.00616	1	0.0555415
622	4	23858351	24764724	ibs	loneliness	IBS	Loneliness/isolation	-0.857226	-1	0.00131	0.734837	0	1	0.0555875
1357	8	132534637	133461551	loneliness	mdd	Loneliness/isolation	MDD	-0.514388	-1	0.01193	0.264595	0	1	0.0556044
2382	20	12353962	13202335	mecfs_all	loneliness	ME/CFS (all-cases)	Loneliness/isolation	-0.643922	-1	0.00045	0.414636	0	1	0.0557517
1031	6	100878646	101793542	loneliness	mdd	Loneliness/isolation	MDD	0.916114	-0.00101	1	0.839264	0	1	0.0557881
2072	15	69089816	70767983	ibs	mdd	IBS	MDD	-0.440361	-1	0.00787	0.193918	0	1	0.0558507
1029	6	98173004	99678876	mcp	loneliness	MCP (excluded, see README)	Loneliness/isolation	-0.443517	-1	0.01574	0.196707	0	1	0.0559192
1418	9	70939678	72288878	mecfs_all	mdd	ME/CFS (all-cases)	MDD	0.724684	-0.02861	1	0.525166	0	1	0.0559469
36	1	38474037	40200950	loneliness	mdd	Loneliness/isolation	MDD	0.427447	-0.00977	1	0.182711	0	1	0.0559495
1518	10	29393750	30000223	mcp	mdd	MCP (excluded, see README)	MDD	0.701657	-0.00222	1	0.492322	0	1	0.0560006
928	6	2746532	3964072	mecfs_inf	mcp	ME/CFS (infection-onset)	MCP (excluded, see README)	-0.668203	-1	0.00936	0.446495	0	1	0.0560121
959	6	31250557	31320268	loneliness	mdd	Loneliness/isolation	MDD	0.690921	-0.01845	1	0.477372	0	1	0.0560722
184	1	234365797	235097113	ibs	mcp	IBS	MCP (excluded, see README)	0.46176	-0.01845	1	0.213222	0	1	0.0561442
1367	8	142611890	143611461	mecfs_inf	mdd	ME/CFS (infection-onset)	MDD	-0.590506	-1	0.02046	0.348697	0	1	0.0561477
2369	20	60795	884241	mecfs_all	mdd	ME/CFS (all-cases)	MDD	-0.520544	-1	0.00965	0.270966	0	1	0.0561811
2362	19	54042241	54602370	ibs	mcp	IBS	MCP (excluded, see README)	0.713387	-0.00311	1	0.508921	0	1	0.056213
512	3	106174686	107736519	mecfs_inf	mdd	ME/CFS (infection-onset)	MDD	-0.47803	-1	0.01137	0.228513	0	1	0.0562338
1414	9	37687113	38822977	mecfs_all	ibs	ME/CFS (all-cases)	IBS	-0.40493	-0.95121	0.00741	0.163968	0	0.90479	0.0562367
1147	7	50894509	51951647	ibs	loneliness	IBS	Loneliness/isolation	0.6529	-0.01305	1	0.426278	0	1	0.0567093
2094	15	94565522	95662425	mecfs_inf	ibs	ME/CFS (infection-onset)	IBS	0.456744	-0.01382	1	0.208615	0	1	0.0567656
217	2	11995766	12732506	mecfs_inf	loneliness	ME/CFS (infection-onset)	Loneliness/isolation	-0.526691	-1	0.01194	0.277404	0	1	0.0568926
1482	9	138202113	138995791	ibs	mdd	IBS	MDD	-0.677231	-1	0.00612	0.458641	0	1	0.0569046
881	5	124109486	125131720	mcp	loneliness	MCP (excluded, see README)	Loneliness/isolation	-0.519519	-1	0.01075	0.2699	0	1	0.0569698
191	1	240248509	241033584	ibs	loneliness	IBS	Loneliness/isolation	-0.446232	-1	0.01589	0.199123	0	1	0.0570213
1489	10	3225337	3880322	mecfs_all	loneliness	ME/CFS (all-cases)	Loneliness/isolation	0.48032	-0.01491	1	0.230707	0	1	0.0571488
1009	6	77274031	78168731	ibs	mdd	IBS	MDD	-0.546898	-1	0.0223	0.299097	0	1	0.0574558
419	2	241113280	241910366	ibs	loneliness	IBS	Loneliness/isolation	-0.450006	-1	0.02099	0.202505	0	1	0.0574598
353	2	169224446	170155561	mecfs_all	mdd	ME/CFS (all-cases)	MDD	0.686394	-0.02352	1	0.471137	0	1	0.0574622
522	3	117241645	118086929	ibs	loneliness	IBS	Loneliness/isolation	0.608095	-0.00734	1	0.36978	0	1	0.0574836
1322	8	90364150	91457962	mcp	loneliness	MCP (excluded, see README)	Loneliness/isolation	0.557459	-0.03873	1	0.31076	0	1	0.0575566
428	3	5496183	6421145	ibs	mcp	IBS	MCP (excluded, see README)	-0.776905	-1	-0.00585	0.603581	0.00656	1	0.0575778
1213	7	136113468	137657459	mcp	loneliness	MCP (excluded, see README)	Loneliness/isolation	0.350808	-0.00666	0.77231	0.123067	0	0.59647	0.0576146
1095	7	617320	1366972	mecfs_all	loneliness	ME/CFS (all-cases)	Loneliness/isolation	0.636961	-0.01502	1	0.40572	0	1	0.0576341
1259	8	15999329	16988030	mecfs_all	ibs	ME/CFS (all-cases)	IBS	-0.533737	-1	0.0206	0.284875	0	1	0.0576679
1717	11	109891838	111117780	ibs	mdd	IBS	MDD	0.738354	-0.00813	1	0.545167	0	1	0.0577721
870	5	113121556	113998532	mecfs_inf	mdd	ME/CFS (infection-onset)	MDD	-0.714607	-1	0.04178	0.510663	0	1	0.0578444
1899	13	58245844	59751795	mecfs_inf	mdd	ME/CFS (infection-onset)	MDD	0.680946	-0.01759	1	0.463687	0	1	0.0579556
2184	17	10572618	11778164	ibs	mdd	IBS	MDD	0.291146	-0.00975	0.61445	0.0847662	0	0.37755	0.0579835
1602	10	129134739	129831969	ibs	mcp	IBS	MCP (excluded, see README)	0.493621	-0.00314	1	0.243662	0	1	0.0581488
914	5	165289212	166863413	loneliness	mdd	Loneliness/isolation	MDD	0.491644	0.00085	1	0.241714	0.00302	1	0.0582149
2121	16	19104258	20351261	loneliness	mdd	Loneliness/isolation	MDD	0.613979	-0.00754	1	0.37697	0	1	0.058253
2302	18	74471746	75240760	mcp	loneliness	MCP (excluded, see README)	Loneliness/isolation	0.436854	-0.0112	1	0.190841	0	1	0.0585156
576	3	175671425	176931163	ibs	mcp	IBS	MCP (excluded, see README)	-0.720684	-1	0.01306	0.519385	0	1	0.0587541
274	2	67979829	68877774	mcp	loneliness	MCP (excluded, see README)	Loneliness/isolation	0.644776	-0.00841	1	0.415736	0	1	0.0589129
1735	11	130500784	131424361	ibs	mcp	IBS	MCP (excluded, see README)	-0.782166	-1	0.01237	0.611784	0	1	0.0589562
1244	8	6019164	6663427	ibs	mdd	IBS	MDD	-0.633817	-1	0.02321	0.401724	0	1	0.0589669
1215	7	138755108	140217630	loneliness	mdd	Loneliness/isolation	MDD	-0.446918	-1	0.01958	0.199735	0	1	0.0590717
101	1	114664388	116207297	ibs	mcp	IBS	MCP (excluded, see README)	-0.498498	-1	0.01912	0.2485	0	1	0.059115
2229	17	72383473	73741321	mcp	mdd	MCP (excluded, see README)	MDD	-0.532424	-1	0.01304	0.283476	0	1	0.0591247
717	4	128321877	129625376	ibs	loneliness	IBS	Loneliness/isolation	-0.834931	-1	0.03151	0.69711	0	1	0.0591326
1496	10	8771921	10081279	ibs	mdd	IBS	MDD	0.608092	-0.00914	1	0.369776	0	1	0.0591575
1469	9	125137579	126092931	mcp	loneliness	MCP (excluded, see README)	Loneliness/isolation	-0.678752	-1	0.0018	0.460705	0	1	0.059267
2283	18	54957868	55809315	mecfs_all	mdd	ME/CFS (all-cases)	MDD	0.708268	-0.02056	1	0.501643	0	1	0.0592821
870	5	113121556	113998532	mecfs_inf	mcp	ME/CFS (infection-onset)	MCP (excluded, see README)	0.834409	-0.03403	1	0.696238	0	1	0.059305
2483	22	38718590	40378783	mecfs_all	ibs	ME/CFS (all-cases)	IBS	0.573298	-0.03592	1	0.32867	0	1	0.0593138
2244	18	5575813	6756496	mecfs_all	mdd	ME/CFS (all-cases)	MDD	0.559344	-0.01565	1	0.312866	0	1	0.0593185
384	2	206821200	207726594	mecfs_inf	loneliness	ME/CFS (infection-onset)	Loneliness/isolation	-0.476497	-1	0.01402	0.22705	0	1	0.0594371
2300	18	72785207	73568260	loneliness	mdd	Loneliness/isolation	MDD	0.536812	-0.01111	1	0.288167	0	1	0.0595043
835	5	71468652	73314061	mcp	mdd	MCP (excluded, see README)	MDD	0.5524	-0.00361	1	0.305146	0	1	0.0595053
765	4	182065647	182946258	mecfs_all	ibs	ME/CFS (all-cases)	IBS	-0.42115	-1	0.02851	0.177367	0	1	0.0596374
2110	16	7704355	8341012	mecfs_inf	mdd	ME/CFS (infection-onset)	MDD	0.685647	-0.0306	1	0.470112	0	1	0.059836
63	1	73992171	75132092	loneliness	mdd	Loneliness/isolation	MDD	0.325499	-0.00484	0.70368	0.10595	0	0.49517	0.0598928
670	4	76497359	78045637	loneliness	mdd	Loneliness/isolation	MDD	0.697956	-0.02201	1	0.487143	0	1	0.059952
2126	16	26154123	27443061	mecfs_all	ibs	ME/CFS (all-cases)	IBS	-0.621889	-1	0.03946	0.386746	0	1	0.0602639
2495	22	50347997	51244236	loneliness	mdd	Loneliness/isolation	MDD	-0.457643	-1	0.02195	0.209437	0	1	0.0603043
70	1	80781443	82123368	ibs	loneliness	IBS	Loneliness/isolation	0.639047	-0.01844	1	0.408382	0	1	0.0603312
2319	19	11681979	13213186	ibs	loneliness	IBS	Loneliness/isolation	-0.446619	-1	0.02353	0.199469	0	1	0.0605025
2193	17	20402495	21432873	ibs	mdd	IBS	MDD	-0.465589	-1	0.00978	0.216773	0	1	0.060624
1367	8	142611890	143611461	mecfs_all	mdd	ME/CFS (all-cases)	MDD	-0.589024	-1	0.01495	0.346949	0	1	0.0606626
916	5	168342744	169506966	loneliness	mdd	Loneliness/isolation	MDD	0.734369	-0.0177	1	0.539298	0	1	0.0606879
369	2	184866233	186244920	mecfs_all	loneliness	ME/CFS (all-cases)	Loneliness/isolation	0.808184	-0.00831	1	0.653161	0	1	0.0607077
569	3	167118894	168972662	ibs	loneliness	IBS	Loneliness/isolation	0.53116	-0.02619	1	0.282131	0	1	0.0608615
974	6	38688721	39785907	mecfs_all	loneliness	ME/CFS (all-cases)	Loneliness/isolation	0.611426	-0.03246	1	0.373842	0	1	0.0608835
2187	17	13648447	14508610	mecfs_inf	mcp	ME/CFS (infection-onset)	MCP (excluded, see README)	-0.579736	-1	0.02528	0.336094	0	1	0.0609035
1504	10	15946678	17065860	loneliness	mdd	Loneliness/isolation	MDD	-0.600191	-1	0.01471	0.360229	0	1	0.0609623
1957	14	22760701	23985936	loneliness	mdd	Loneliness/isolation	MDD	0.485867	-0.02017	1	0.236067	0	1	0.0610985
206	2	3314203	4016104	ibs	mcp	IBS	MCP (excluded, see README)	-0.503259	-1	0.0311	0.253269	0	1	0.0613246
1420	9	73915495	74950318	mecfs_all	ibs	ME/CFS (all-cases)	IBS	0.633958	-0.04265	1	0.401902	0	1	0.0613313
2338	19	31763009	33028099	ibs	loneliness	IBS	Loneliness/isolation	-0.417857	-1	0.02502	0.174605	0	1	0.0616276
957	6	30715007	31106493	loneliness	mdd	Loneliness/isolation	MDD	0.590458	-0.02154	1	0.348641	0	1	0.0617435
473	3	60571140	61277587	mecfs_all	mdd	ME/CFS (all-cases)	MDD	0.488932	-0.03757	1	0.239055	0	1	0.0618424
2026	14	99474534	100786189	mecfs_all	loneliness	ME/CFS (all-cases)	Loneliness/isolation	0.503008	-0.03635	1	0.253017	0	1	0.0618431
1611	11	1061400	1857845	ibs	mdd	IBS	MDD	-0.562911	-1	0.01561	0.316869	0	1	0.061862
924	5	178595253	179794710	loneliness	mdd	Loneliness/isolation	MDD	0.573605	-0.03514	1	0.329023	0	1	0.0618927
343	2	156130948	157556096	mecfs_all	loneliness	ME/CFS (all-cases)	Loneliness/isolation	-0.512495	-1	0.02226	0.262651	0	1	0.0618939
971	6	34979271	36346353	loneliness	mdd	Loneliness/isolation	MDD	0.771905	-0.03365	1	0.595838	0	1	0.0619209
621	4	22835186	23858350	mcp	loneliness	MCP (excluded, see README)	Loneliness/isolation	0.609172	-0.0484	1	0.37109	0	1	0.0619682
2420	20	55448076	56172843	mcp	loneliness	MCP (excluded, see README)	Loneliness/isolation	-0.444974	-1	0.01531	0.198002	0	1	0.0620205
1427	9	81161598	82601465	loneliness	mdd	Loneliness/isolation	MDD	0.377745	-0.01698	0.87952	0.142691	0	0.77356	0.0622951
1309	8	73838028	75011699	ibs	mcp	IBS	MCP (excluded, see README)	0.346614	-0.01688	0.74231	0.120141	0	0.55103	0.0623822
2493	22	48977539	49559207	loneliness	mdd	Loneliness/isolation	MDD	0.455321	-0.02465	1	0.207317	0	1	0.0625269
2351	19	45040933	45893307	ibs	loneliness	IBS	Loneliness/isolation	-0.533403	-1	0.02633	0.284519	0	1	0.0625766
395	2	218396259	219678783	mcp	mdd	MCP (excluded, see README)	MDD	0.65235	-0.01949	1	0.425561	0	1	0.0626519
1950	13	111621245	112319064	ibs	mdd	IBS	MDD	-0.720213	-1	0.02946	0.518706	0	1	0.0628066
2453	21	39252060	40480831	mecfs_inf	mcp	ME/CFS (infection-onset)	MCP (excluded, see README)	0.629245	-0.02743	1	0.39595	0	1	0.0628288
583	3	185709997	186602045	ibs	loneliness	IBS	Loneliness/isolation	-0.45484	-1	0.02001	0.20688	0	1	0.062877
97	1	110224231	111134062	mecfs_inf	ibs	ME/CFS (infection-onset)	IBS	-0.469455	-1	0.01482	0.220388	0	1	0.0629206
435	3	12859210	14312007	mcp	loneliness	MCP (excluded, see README)	Loneliness/isolation	-0.405332	-1	0.01236	0.164294	0	1	0.0629904
1874	13	30068526	31433218	mcp	mdd	MCP (excluded, see README)	MDD	-0.556219	-1	0.04129	0.30938	0	1	0.0629996
1210	7	131856482	133807216	loneliness	mdd	Loneliness/isolation	MDD	-0.657519	-1	0.03754	0.432331	0	1	0.0630542
1752	12	11742150	12721874	mecfs_all	loneliness	ME/CFS (all-cases)	Loneliness/isolation	-0.577913	-1	0.03161	0.333983	0	1	0.0630909
2218	17	58652810	60453120	ibs	mdd	IBS	MDD	-0.574244	-1	0.02648	0.329756	0	1	0.063287
1755	12	14656850	16136742	ibs	loneliness	IBS	Loneliness/isolation	0.741342	-0.0341	1	0.549588	0	1	0.0632971
2024	14	98268392	98885322	loneliness	mdd	Loneliness/isolation	MDD	0.572015	-0.03811	1	0.327201	0	1	0.0634061
1834	12	104140832	105079100	mecfs_inf	mdd	ME/CFS (infection-onset)	MDD	0.581075	-0.02818	1	0.337648	0	1	0.0634677
782	5	5828695	6936733	ibs	mdd	IBS	MDD	-0.680467	-1	0.02599	0.463035	0	1	0.0635502
1086	6	162254230	163336361	loneliness	mdd	Loneliness/isolation	MDD	0.558218	-0.0118	1	0.311607	0	1	0.0636172
472	3	59998584	60571139	ibs	loneliness	IBS	Loneliness/isolation	-0.536407	-1	0.0337	0.287733	0	1	0.0636225
1964	14	30831155	32382245	mecfs_inf	mdd	ME/CFS (infection-onset)	MDD	0.536072	-0.03969	1	0.287373	0	1	0.0636573
2010	14	81001921	82524785	ibs	loneliness	IBS	Loneliness/isolation	-0.624355	-1	0.0357	0.389819	0	1	0.0638058
756	4	174470207	175295842	ibs	loneliness	IBS	Loneliness/isolation	0.669451	-0.01806	1	0.448165	0	1	0.0639228
39	1	41977967	43512669	loneliness	mdd	Loneliness/isolation	MDD	-0.516261	-1	0.01226	0.266526	0	1	0.0639239
2004	14	74245429	75699501	mcp	loneliness	MCP (excluded, see README)	Loneliness/isolation	-0.591253	-1	0.04362	0.34958	0	1	0.0640032
938	6	15069422	16566882	ibs	mdd	IBS	MDD	-0.471746	-1	0.03335	0.222545	0	1	0.0640155
206	2	3314203	4016104	ibs	loneliness	IBS	Loneliness/isolation	-0.607385	-1	0.03549	0.368916	0	1	0.0640587
899	5	149850204	150981934	mecfs_all	loneliness	ME/CFS (all-cases)	Loneliness/isolation	0.627497	-0.04206	1	0.393752	0	1	0.0640591
1899	13	58245844	59751795	mecfs_all	mdd	ME/CFS (all-cases)	MDD	0.684604	-0.0292	1	0.468683	0	1	0.0640763
1067	6	143083348	144791455	mecfs_inf	mcp	ME/CFS (infection-onset)	MCP (excluded, see README)	0.657735	-0.03439	1	0.432615	0	1	0.0641034
2283	18	54957868	55809315	mecfs_all	mcp	ME/CFS (all-cases)	MCP (excluded, see README)	0.58656	-0.05084	1	0.344052	0	1	0.0643112
130	1	172465154	173582511	ibs	loneliness	IBS	Loneliness/isolation	-0.618565	-1	0.03892	0.382623	0	1	0.0643275
15	1	13481026	14720131	ibs	loneliness	IBS	Loneliness/isolation	-0.408273	-1	0.03708	0.166687	0	1	0.0644118
1934	13	94925137	96132647	ibs	mcp	IBS	MCP (excluded, see README)	0.331345	-0.01796	0.70214	0.109789	0	0.493	0.0644983
1518	10	29393750	30000223	ibs	loneliness	IBS	Loneliness/isolation	0.751219	-0.03388	1	0.56433	0	1	0.064708
1690	11	83677774	84613229	mcp	mdd	MCP (excluded, see README)	MDD	0.564968	-0.02769	1	0.319189	0	1	0.0647334
1481	9	137593528	138202112	mecfs_all	mcp	ME/CFS (all-cases)	MCP (excluded, see README)	0.470625	-0.0288	1	0.221488	0	1	0.0648681
125	1	167163955	168179086	mcp	mdd	MCP (excluded, see README)	MDD	-0.554218	-1	0.03004	0.307157	0	1	0.0650253
1389	9	14244748	14902924	ibs	mdd	IBS	MDD	-0.493487	-1	0.03325	0.243529	0	1	0.0650765
806	5	33971057	35157146	ibs	loneliness	IBS	Loneliness/isolation	0.61649	-0.04253	1	0.38006	0	1	0.0653082
1794	12	56987106	58748139	mcp	loneliness	MCP (excluded, see README)	Loneliness/isolation	0.574324	-0.04717	1	0.329849	0	1	0.0656787
2351	19	45040933	45893307	ibs	mcp	IBS	MCP (excluded, see README)	-0.639149	-1	0.04561	0.408511	0	1	0.0656806
2035	15	22799927	24099946	loneliness	mdd	Loneliness/isolation	MDD	-0.48068	-1	0.02962	0.231053	0	1	0.0657427
1948	13	109813577	110995432	mcp	loneliness	MCP (excluded, see README)	Loneliness/isolation	-0.588597	-1	0.01941	0.346446	0	1	0.0657452
1949	13	110995433	111621244	mecfs_inf	mdd	ME/CFS (infection-onset)	MDD	0.425909	-0.02533	1	0.181398	0	1	0.0657915
2065	15	59901117	61130595	loneliness	mdd	Loneliness/isolation	MDD	-0.612471	-1	0.01902	0.375121	0	1	0.0659306
1357	8	132534637	133461551	mecfs_inf	mdd	ME/CFS (infection-onset)	MDD	-0.432726	-1	0.02662	0.187252	0	1	0.0663635
2449	21	34383795	35729261	mecfs_inf	mdd	ME/CFS (infection-onset)	MDD	-0.349509	-0.82409	0.0184	0.122157	0	0.67913	0.0664376
2469	22	23950733	25282436	loneliness	mdd	Loneliness/isolation	MDD	0.402117	-0.03207	1	0.161698	0	1	0.0664502
1133	7	35354136	36507690	ibs	mcp	IBS	MCP (excluded, see README)	-0.47722	-1	0.05031	0.227739	0	1	0.0665048
230	2	26894103	28819510	ibs	mdd	IBS	MDD	0.576524	-0.05689	1	0.33238	0	1	0.0665506
739	4	156520289	157597309	mecfs_all	mcp	ME/CFS (all-cases)	MCP (excluded, see README)	-0.761238	-1	0.06532	0.579483	0	1	0.0665786
1413	9	36749274	37687112	mecfs_inf	ibs	ME/CFS (infection-onset)	IBS	0.60166	-0.03735	1	0.361995	0	1	0.0666233
2408	20	44072211	45673603	mecfs_inf	mdd	ME/CFS (infection-onset)	MDD	-0.638611	-1	0.04549	0.407824	0	1	0.0667656
2075	15	73375719	74458113	mecfs_all	mdd	ME/CFS (all-cases)	MDD	0.680786	-0.04904	1	0.46347	0	1	0.0668548
563	3	161628884	162622604	mecfs_all	loneliness	ME/CFS (all-cases)	Loneliness/isolation	0.815363	-0.05121	1	0.664816	0	1	0.0669878
1606	10	132576794	133111170	ibs	mdd	IBS	MDD	-0.65145	-1	0.04496	0.424387	0	1	0.0670093
1977	14	44623274	45817082	mcp	mdd	MCP (excluded, see README)	MDD	0.71848	-0.04624	1	0.516214	0	1	0.067088
349	2	164702313	165917788	mcp	loneliness	MCP (excluded, see README)	Loneliness/isolation	-0.66875	-1	0.04317	0.447226	0	1	0.0672493
1173	7	82759284	83953009	mcp	mdd	MCP (excluded, see README)	MDD	0.484519	-0.02858	1	0.234759	0	1	0.0673244
2222	17	64438388	65582327	ibs	mcp	IBS	MCP (excluded, see README)	0.536941	-0.03276	1	0.288306	0	1	0.0673883
1576	10	98005995	99367800	mecfs_all	mdd	ME/CFS (all-cases)	MDD	0.378427	-0.02519	0.8735	0.143207	0	0.763	0.0675771
467	3	54074845	54892586	mecfs_all	mdd	ME/CFS (all-cases)	MDD	-0.458869	-1	0.03118	0.210561	0	1	0.0677651
1605	10	131694739	132576793	mcp	mdd	MCP (excluded, see README)	MDD	0.479726	-0.03736	1	0.230137	0	1	0.0679057
2288	18	59449423	60780194	mecfs_inf	loneliness	ME/CFS (infection-onset)	Loneliness/isolation	0.464778	-0.03266	1	0.216018	0	1	0.0680978
562	3	160584962	161628883	ibs	loneliness	IBS	Loneliness/isolation	0.428876	-0.04267	1	0.183935	0	1	0.0681556
1301	8	64215359	66018204	ibs	mdd	IBS	MDD	0.44505	-0.04163	1	0.19807	0	1	0.0686477
1726	11	121208187	122589224	mecfs_all	loneliness	ME/CFS (all-cases)	Loneliness/isolation	0.65437	-0.0526	1	0.4282	0	1	0.0689128
1640	11	27018308	28577718	mecfs_all	loneliness	ME/CFS (all-cases)	Loneliness/isolation	0.423053	-0.02922	1	0.178973	0	1	0.0689278
770	4	186232883	186881568	loneliness	mdd	Loneliness/isolation	MDD	0.741136	-0.04366	1	0.549282	0	1	0.0689711
1301	8	64215359	66018204	mecfs_all	loneliness	ME/CFS (all-cases)	Loneliness/isolation	0.549132	-0.02654	1	0.301546	0	1	0.0691015
1172	7	81533567	82759283	ibs	mcp	IBS	MCP (excluded, see README)	0.452294	-0.03533	1	0.20457	0	1	0.0691149
1301	8	64215359	66018204	mecfs_inf	ibs	ME/CFS (infection-onset)	IBS	0.560079	-0.05426	1	0.313689	0	1	0.0692024
2049	15	39238841	40604780	ibs	loneliness	IBS	Loneliness/isolation	0.347039	-0.02202	0.78262	0.120436	0	0.6125	0.0693755
2477	22	32662294	33501725	mecfs_inf	mcp	ME/CFS (infection-onset)	MCP (excluded, see README)	0.550848	-0.03217	1	0.303434	0	1	0.0694288
773	4	189153280	189899573	mcp	mdd	MCP (excluded, see README)	MDD	0.45807	-0.04347	1	0.209828	0	1	0.0694841
207	2	4016105	4766969	mcp	mdd	MCP (excluded, see README)	MDD	-0.361648	-0.82607	0.03478	0.130789	0	0.6824	0.0696079
420	2	241910367	243188366	mecfs_all	mcp	ME/CFS (all-cases)	MCP (excluded, see README)	0.612341	-0.04672	1	0.374962	0	1	0.0696935
1916	13	76671494	77460044	mcp	mdd	MCP (excluded, see README)	MDD	-0.567819	-1	0.03892	0.322418	0	1	0.0698572
607	4	8882617	9482867	mecfs_inf	loneliness	ME/CFS (infection-onset)	Loneliness/isolation	0.378014	-0.03155	1	0.142895	0	1	0.0698968
2197	17	29783142	31318753	loneliness	mdd	Loneliness/isolation	MDD	0.47799	-0.04129	1	0.228474	0	1	0.0699592
2236	17	79333775	80459149	mecfs_inf	loneliness	ME/CFS (infection-onset)	Loneliness/isolation	0.681843	-0.06371	1	0.46491	0	1	0.0701609
852	5	91956906	93814604	mecfs_all	loneliness	ME/CFS (all-cases)	Loneliness/isolation	0.664988	-0.04864	1	0.442209	0	1	0.0701998
1244	8	6019164	6663427	ibs	loneliness	IBS	Loneliness/isolation	0.74901	-0.0507	1	0.561015	0	1	0.0702381
1172	7	81533567	82759283	loneliness	mdd	Loneliness/isolation	MDD	0.433425	-0.03746	1	0.187857	0	1	0.0706608
106	1	120345067	145803848	mecfs_inf	mdd	ME/CFS (infection-onset)	MDD	0.525251	-0.0384	1	0.275888	0	1	0.0708541
43	1	48105234	49185414	mcp	mdd	MCP (excluded, see README)	MDD	0.696983	-0.06208	1	0.485785	0	1	0.0710052
1326	8	96175631	96900513	mecfs_inf	mcp	ME/CFS (infection-onset)	MCP (excluded, see README)	-0.801867	-1	0.03082	0.642991	0	1	0.0710786
449	3	28649811	29877022	ibs	loneliness	IBS	Loneliness/isolation	0.462951	-0.03906	1	0.214324	0	1	0.0711203
978	6	43770627	44596897	ibs	loneliness	IBS	Loneliness/isolation	-0.521208	-1	0.03253	0.271657	0	1	0.0711661
1714	11	105932283	107054024	ibs	mcp	IBS	MCP (excluded, see README)	0.500795	-0.04867	1	0.250795	0	1	0.0712378
1500	10	12581572	13208061	loneliness	mdd	Loneliness/isolation	MDD	0.399776	-0.0193	0.97008	0.159821	0	0.94105	0.0712722
2047	15	36583328	37962915	ibs	mcp	IBS	MCP (excluded, see README)	-0.675761	-1	0.05187	0.456653	0	1	0.0714095
1869	13	24818334	25977140	ibs	mdd	IBS	MDD	-0.361731	-0.84401	0.02587	0.130849	0	0.71236	0.0715032
873	5	116208001	117348497	mecfs_all	mdd	ME/CFS (all-cases)	MDD	-0.663839	-1	0.05588	0.440682	0	1	0.0715612
2299	18	71491861	72785206	loneliness	mdd	Loneliness/isolation	MDD	0.64175	-0.05081	1	0.411843	0	1	0.0715832
1489	10	3225337	3880322	mcp	mdd	MCP (excluded, see README)	MDD	0.346205	-0.03256	0.79117	0.119858	0	0.62595	0.0716032
2403	20	38427595	40272390	mecfs_all	mcp	ME/CFS (all-cases)	MCP (excluded, see README)	-0.640802	-1	0.05388	0.410628	0	1	0.0716445
2475	22	30962256	31904549	ibs	mcp	IBS	MCP (excluded, see README)	0.395793	-0.02451	0.90365	0.156652	0	0.81658	0.0717109
1299	8	62330901	63253462	mecfs_inf	ibs	ME/CFS (infection-onset)	IBS	0.568107	-0.05576	1	0.322746	0	1	0.072001
1892	13	49381728	50419896	ibs	mdd	IBS	MDD	0.690471	-0.05161	1	0.476751	0	1	0.0720666
1356	8	131545726	132534636	mecfs_all	mdd	ME/CFS (all-cases)	MDD	-0.530212	-1	0.05565	0.281125	0	1	0.0720861
2383	20	13202336	14203755	ibs	mdd	IBS	MDD	-0.396648	-0.95634	0.04122	0.15733	0	0.91459	0.0721577
30	1	30405183	31639217	ibs	loneliness	IBS	Loneliness/isolation	-0.522488	-1	0.04613	0.272993	0	1	0.0722895
546	3	142976708	144408821	mecfs_all	loneliness	ME/CFS (all-cases)	Loneliness/isolation	0.671826	-0.05236	1	0.45135	0	1	0.0723594
894	5	142532957	143605908	ibs	loneliness	IBS	Loneliness/isolation	-0.477146	-1	0.03428	0.227668	0	1	0.0724179
2421	20	56172844	56951773	loneliness	mdd	Loneliness/isolation	MDD	-0.628068	-1	0.04625	0.39447	0	1	0.0724192
1962	14	27720241	29029224	mcp	mdd	MCP (excluded, see README)	MDD	-0.515415	-1	0.03929	0.265652	0	1	0.0725482
1413	9	36749274	37687112	ibs	mdd	IBS	MDD	0.521707	-0.0398	1	0.272178	0	1	0.0726231
1358	8	133461552	134509448	mecfs_inf	loneliness	ME/CFS (infection-onset)	Loneliness/isolation	0.719257	-0.07909	1	0.517331	0	1	0.0726304
37	1	40200951	41093875	mecfs_all	loneliness	ME/CFS (all-cases)	Loneliness/isolation	0.561707	-0.05815	1	0.315514	0	1	0.0728116
602	4	5051835	5972709	mcp	loneliness	MCP (excluded, see README)	Loneliness/isolation	-0.504785	-1	0.05133	0.254807	0	1	0.072904
2142	16	62607091	64207176	mecfs_all	mcp	ME/CFS (all-cases)	MCP (excluded, see README)	0.559623	-0.06017	1	0.313178	0	1	0.0732027
1484	9	140097760	141146682	loneliness	mdd	Loneliness/isolation	MDD	0.367314	-0.03332	0.98289	0.13492	0	0.96744	0.073239
657	4	60746710	61971161	mcp	mdd	MCP (excluded, see README)	MDD	0.68086	-0.07953	1	0.463571	0	1	0.073329
485	3	73606613	74383137	mecfs_all	loneliness	ME/CFS (all-cases)	Loneliness/isolation	0.544887	-0.0521	1	0.296902	0	1	0.0733649
369	2	184866233	186244920	mecfs_all	mdd	ME/CFS (all-cases)	MDD	-0.648539	-1	0.06576	0.420603	0	1	0.0734923
1839	12	109031820	110111514	mecfs_all	mdd	ME/CFS (all-cases)	MDD	0.456077	-0.03922	1	0.208006	0	1	0.0735291
58	1	67761891	68633860	mcp	loneliness	MCP (excluded, see README)	Loneliness/isolation	0.448396	-0.04799	1	0.201059	0	1	0.0735809
606	4	8309827	8882616	ibs	mcp	IBS	MCP (excluded, see README)	-0.452071	-1	0.04184	0.204368	0	1	0.0736362
1857	12	129170297	129887418	mecfs_all	mdd	ME/CFS (all-cases)	MDD	0.623266	-0.07723	1	0.388461	0	1	0.0736617
2308	19	1515921	2253174	mecfs_all	mcp	ME/CFS (all-cases)	MCP (excluded, see README)	-0.347224	-0.80993	0.02915	0.120565	0	0.65598	0.0736789
1299	8	62330901	63253462	ibs	mcp	IBS	MCP (excluded, see README)	0.539827	-0.05569	1	0.291413	0	1	0.0738144
154	1	200134006	201067952	ibs	mdd	IBS	MDD	-0.580773	-1	0.03334	0.337297	0	1	0.0738651
546	3	142976708	144408821	mcp	mdd	MCP (excluded, see README)	MDD	-0.531555	-1	0.0362	0.282551	0	1	0.0740631
2326	19	17750519	18504867	mecfs_all	loneliness	ME/CFS (all-cases)	Loneliness/isolation	0.430708	-0.04321	1	0.185509	0	1	0.0740879
1245	8	6663428	8064600	mecfs_inf	mdd	ME/CFS (infection-onset)	MDD	-0.5349	-1	0.05831	0.286118	0	1	0.0741552
192	1	241033585	241813534	ibs	loneliness	IBS	Loneliness/isolation	0.436705	-0.02976	1	0.190711	0	1	0.0743242
1172	7	81533567	82759283	mcp	mdd	MCP (excluded, see README)	MDD	0.4242	-0.04309	1	0.179946	0	1	0.0743792
1758	12	18470024	19532765	mecfs_all	mcp	ME/CFS (all-cases)	MCP (excluded, see README)	0.566961	-0.05992	1	0.321445	0	1	0.0748468
484	3	72334705	73606612	mecfs_inf	mdd	ME/CFS (infection-onset)	MDD	0.421652	-0.04939	1	0.17779	0	1	0.0748586
167	1	216658127	217352165	mecfs_inf	mdd	ME/CFS (infection-onset)	MDD	0.571863	-0.06941	1	0.327028	0	1	0.0752231
2031	14	105091341	106347143	mecfs_all	loneliness	ME/CFS (all-cases)	Loneliness/isolation	0.304207	-0.02067	0.68191	0.092542	0	0.465	0.0752534
2310	19	3085447	3893909	mecfs_all	mcp	ME/CFS (all-cases)	MCP (excluded, see README)	-0.492151	-1	0.0567	0.242213	0	1	0.0754041
178	1	229075157	230227247	mecfs_all	mcp	ME/CFS (all-cases)	MCP (excluded, see README)	0.523104	-0.05713	1	0.273638	0	1	0.0754246
2375	20	5379451	6128358	loneliness	mdd	Loneliness/isolation	MDD	0.472597	-0.04497	1	0.223348	0	1	0.0754787
1579	10	101271452	102509298	mcp	mdd	MCP (excluded, see README)	MDD	-0.610887	-1	0.07072	0.373182	0	1	0.0755015
2409	20	45673604	46486132	ibs	mcp	IBS	MCP (excluded, see README)	-0.805587	-1	0.07949	0.648971	0	1	0.0755654
2018	14	90662837	92101228	ibs	mdd	IBS	MDD	0.466089	-0.04462	1	0.217239	0	1	0.0757731
1061	6	134313644	135544083	mcp	mdd	MCP (excluded, see README)	MDD	-0.463807	-1	0.05066	0.215117	0	1	0.0759505
1645	11	32830423	33905327	ibs	loneliness	IBS	Loneliness/isolation	0.486769	-0.05623	1	0.236944	0	1	0.0760721
157	1	204092538	205009623	ibs	loneliness	IBS	Loneliness/isolation	-0.604009	-1	0.05826	0.364827	0	1	0.0761203
2310	19	3085447	3893909	mcp	loneliness	MCP (excluded, see README)	Loneliness/isolation	-0.354648	-0.84738	0.02056	0.125775	0	0.71805	0.0761248
537	3	132124019	132925967	ibs	loneliness	IBS	Loneliness/isolation	-0.466161	-1	0.02692	0.217306	0	1	0.0761672
2220	17	62112374	63548724	ibs	loneliness	IBS	Loneliness/isolation	0.489893	-0.06247	1	0.239995	0	1	0.0761959
1581	10	104206838	106142283	loneliness	mdd	Loneliness/isolation	MDD	-0.750724	-1	0.09767	0.563587	0	1	0.0762056
2025	14	98885323	99474533	mcp	loneliness	MCP (excluded, see README)	Loneliness/isolation	0.497682	-0.06335	1	0.247688	0	1	0.0762316
1593	10	119528731	120592839	mcp	loneliness	MCP (excluded, see README)	Loneliness/isolation	0.522239	-0.0596	1	0.272733	0	1	0.076237
578	3	178110323	179372165	ibs	mcp	IBS	MCP (excluded, see README)	-0.464198	-1	0.04855	0.21548	0	1	0.0763345
751	4	168623791	169555114	mecfs_all	mcp	ME/CFS (all-cases)	MCP (excluded, see README)	0.493533	-0.05859	1	0.243575	0	1	0.0767513
335	2	144503689	145977920	mecfs_all	loneliness	ME/CFS (all-cases)	Loneliness/isolation	0.518899	-0.05299	1	0.269256	0	1	0.0767935
2385	20	15238520	15962576	mcp	loneliness	MCP (excluded, see README)	Loneliness/isolation	-0.375165	-0.91503	0.0393	0.140749	0	0.83728	0.0768307
523	3	118086930	118903053	ibs	mcp	IBS	MCP (excluded, see README)	0.604104	-0.07197	1	0.364942	0	1	0.0768621
1354	8	129291119	130383563	loneliness	mdd	Loneliness/isolation	MDD	-0.727648	-1	0.07218	0.529472	0	1	0.0769803
1460	9	115390113	116159540	mecfs_all	ibs	ME/CFS (all-cases)	IBS	0.496293	-0.04869	1	0.246307	0	1	0.07716
832	5	65606871	67096191	mecfs_all	ibs	ME/CFS (all-cases)	IBS	0.493596	-0.05529	1	0.243637	0	1	0.0773122
2438	21	22201891	23266941	mcp	loneliness	MCP (excluded, see README)	Loneliness/isolation	-0.45973	-1	0.05269	0.211352	0	1	0.0773435
606	4	8309827	8882616	loneliness	mdd	Loneliness/isolation	MDD	-0.367308	-0.87103	0.04114	0.134915	0	0.75869	0.0773697
76	1	87667573	88656689	ibs	mcp	IBS	MCP (excluded, see README)	-0.349568	-0.88714	0.02056	0.122198	0	0.78701	0.0774436
852	5	91956906	93814604	mecfs_all	mcp	ME/CFS (all-cases)	MCP (excluded, see README)	0.577249	-0.07419	1	0.333216	0	1	0.0775154
274	2	67979829	68877774	mecfs_all	ibs	ME/CFS (all-cases)	IBS	-0.347033	-0.80767	0.03432	0.120432	0	0.65233	0.0778107
840	5	77290256	79005158	ibs	mcp	IBS	MCP (excluded, see README)	0.501705	-0.06058	1	0.251708	0	1	0.077869
1377	9	4596615	5437591	mecfs_all	ibs	ME/CFS (all-cases)	IBS	0.583402	-0.08122	1	0.340358	0	1	0.0780125
426	3	4109394	4835083	mcp	mdd	MCP (excluded, see README)	MDD	0.433223	-0.04693	1	0.187682	0	1	0.0781494
980	6	45408422	46430701	mecfs_inf	ibs	ME/CFS (infection-onset)	IBS	-0.375189	-0.90126	0.05578	0.140766	0	0.81316	0.0783633
2120	16	17343278	19104257	mcp	mdd	MCP (excluded, see README)	MDD	0.63751	-0.08653	1	0.406418	0	1	0.0785087
101	1	114664388	116207297	mcp	mdd	MCP (excluded, see README)	MDD	0.513239	-0.06569	1	0.263414	0	1	0.0785825
953	6	28666365	29529755	mecfs_all	mdd	ME/CFS (all-cases)	MDD	0.715665	-0.08066	1	0.512176	0	1	0.0785863
1986	14	54359599	55292832	ibs	loneliness	IBS	Loneliness/isolation	-0.443726	-1	0.05975	0.196893	0	1	0.0786859
1127	7	28890887	30175113	mecfs_inf	mcp	ME/CFS (infection-onset)	MCP (excluded, see README)	-0.535134	-1	0.071	0.286369	0	1	0.0787132
2020	14	93386329	94892240	mecfs_all	mdd	ME/CFS (all-cases)	MDD	-0.596679	-1	0.07476	0.356026	0	1	0.0787645
1888	13	45476447	46493236	mecfs_inf	mcp	ME/CFS (infection-onset)	MCP (excluded, see README)	0.594915	-0.06066	1	0.353924	0	1	0.078842
1855	12	127545378	128372588	mecfs_all	mdd	ME/CFS (all-cases)	MDD	-0.557927	-1	0.08282	0.311283	0	1	0.0789995
1559	10	79952997	81190573	mecfs_all	mcp	ME/CFS (all-cases)	MCP (excluded, see README)	-0.411021	-1	0.05369	0.168938	0	1	0.0790456
2176	17	2699136	3430440	mecfs_all	mcp	ME/CFS (all-cases)	MCP (excluded, see README)	-0.496982	-1	0.05766	0.246991	0	1	0.0791078
605	4	7726035	8309826	ibs	mdd	IBS	MDD	-0.466612	-1	0.05073	0.217727	0	1	0.0791563
2039	15	26392948	27563172	mecfs_all	ibs	ME/CFS (all-cases)	IBS	0.372951	-0.04801	0.92121	0.139092	0	0.84864	0.079202
1952	13	113573119	114302561	mecfs_inf	mdd	ME/CFS (infection-onset)	MDD	0.692664	-0.08612	1	0.479784	0	1	0.0793109
417	2	239634351	240325600	mcp	loneliness	MCP (excluded, see README)	Loneliness/isolation	0.583378	-0.07962	1	0.340329	0	1	0.0793462
1308	8	72917490	73838027	mecfs_inf	mdd	ME/CFS (infection-onset)	MDD	0.480522	-0.05587	1	0.230902	0	1	0.0795931
916	5	168342744	169506966	mcp	loneliness	MCP (excluded, see README)	Loneliness/isolation	0.52986	-0.07171	1	0.280752	0	1	0.0796535
150	1	195161236	196179110	mecfs_inf	loneliness	ME/CFS (infection-onset)	Loneliness/isolation	0.606059	-0.05759	1	0.367308	0	1	0.0797523
893	5	141253831	142532956	loneliness	mdd	Loneliness/isolation	MDD	-0.518459	-1	0.06262	0.2688	0	1	0.0798024
2067	15	62106139	63218978	loneliness	mdd	Loneliness/isolation	MDD	-0.390247	-0.98167	0.0403	0.152293	0	0.96367	0.0801049
66	1	76977916	77895394	loneliness	mdd	Loneliness/isolation	MDD	0.68005	-0.07992	1	0.462467	0	1	0.0801187
849	5	87943483	89584466	mcp	mdd	MCP (excluded, see README)	MDD	0.323826	-0.03269	0.74896	0.104864	0	0.56094	0.0801398
2312	19	4741719	5478684	ibs	loneliness	IBS	Loneliness/isolation	0.444081	-0.05533	1	0.197208	0	1	0.0802577
1064	6	138825722	139716713	ibs	mdd	IBS	MDD	-0.438747	-1	0.05663	0.192499	0	1	0.0803389
1532	10	49197321	50145673	loneliness	mdd	Loneliness/isolation	MDD	-0.511038	-1	0.06236	0.26116	0	1	0.0807186
1357	8	132534637	133461551	mecfs_all	loneliness	ME/CFS (all-cases)	Loneliness/isolation	0.418449	-0.06482	1	0.1751	0	1	0.0808062
2224	17	66757557	68176219	mecfs_inf	loneliness	ME/CFS (infection-onset)	Loneliness/isolation	0.747585	-0.11538	1	0.558883	0	1	0.0808977
269	2	62429911	63672118	ibs	mcp	IBS	MCP (excluded, see README)	0.487625	-0.06565	1	0.237778	0	1	0.0809407
2276	18	47455926	48228379	loneliness	mdd	Loneliness/isolation	MDD	-0.453528	-1	0.0715	0.205687	0	1	0.080955
1466	9	121008530	122677719	mecfs_inf	loneliness	ME/CFS (infection-onset)	Loneliness/isolation	0.338708	-0.04784	0.82443	0.114723	0	0.68071	0.0809872
2264	18	32458908	34153297	ibs	mdd	IBS	MDD	-0.592902	-1	0.0785	0.351533	0	1	0.0810345
34	1	35201627	36855139	loneliness	mdd	Loneliness/isolation	MDD	0.528084	-0.05915	1	0.278873	0	1	0.0811342
2093	15	93707011	94565521	ibs	mdd	IBS	MDD	-0.519276	-1	0.06187	0.269648	0	1	0.0812018
447	3	26905341	27614908	ibs	mcp	IBS	MCP (excluded, see README)	-0.597363	-1	0.0762	0.356842	0	1	0.0812803
916	5	168342744	169506966	ibs	loneliness	IBS	Loneliness/isolation	-0.603472	-1	0.07651	0.364178	0	1	0.0813143
2311	19	3893910	4741718	mecfs_inf	loneliness	ME/CFS (infection-onset)	Loneliness/isolation	-0.403084	-1	0.05784	0.162476	0	1	0.0813514
892	5	139408117	141253830	mcp	mdd	MCP (excluded, see README)	MDD	-0.386359	-1	0.03839	0.149273	0	1	0.081499
2308	19	1515921	2253174	mecfs_inf	ibs	ME/CFS (infection-onset)	IBS	-0.401942	-1	0.05188	0.161557	0	1	0.0817296
2321	19	13968320	14891100	ibs	mcp	IBS	MCP (excluded, see README)	0.450458	-0.05902	1	0.202912	0	1	0.081769
1684	11	77719871	78912252	ibs	mcp	IBS	MCP (excluded, see README)	0.612477	-0.07203	1	0.375129	0	1	0.0818273
2206	17	42348004	43460500	mcp	mdd	MCP (excluded, see README)	MDD	-0.597858	-1	0.08308	0.357434	0	1	0.0818963
864	5	106389389	107265911	mcp	mdd	MCP (excluded, see README)	MDD	0.395671	-0.05957	1	0.156555	0	1	0.0819322
2280	18	51060987	52512523	ibs	loneliness	IBS	Loneliness/isolation	-0.50232	-1	0.09051	0.252326	0	1	0.0819739
2230	17	73741322	74908266	ibs	mdd	IBS	MDD	-0.597535	-1	0.09095	0.357048	0	1	0.0821036
767	4	183603893	184338584	mecfs_all	loneliness	ME/CFS (all-cases)	Loneliness/isolation	0.58842	-0.08133	1	0.346238	0	1	0.0822776
482	3	69784970	71223281	ibs	mcp	IBS	MCP (excluded, see README)	-0.455135	-1	0.05891	0.207148	0	1	0.082301
1071	6	148184845	149278798	ibs	loneliness	IBS	Loneliness/isolation	-0.731655	-1	0.10356	0.535319	0	1	0.082327
1299	8	62330901	63253462	mecfs_all	mcp	ME/CFS (all-cases)	MCP (excluded, see README)	0.615475	-0.07963	1	0.37881	0	1	0.0825562
1717	11	109891838	111117780	ibs	loneliness	IBS	Loneliness/isolation	0.626108	-0.0686	1	0.392012	0	1	0.0825595
1064	6	138825722	139716713	loneliness	mdd	Loneliness/isolation	MDD	-0.516656	-1	0.0752	0.266934	0	1	0.0825693
2374	20	4591848	5379450	ibs	loneliness	IBS	Loneliness/isolation	-0.437368	-1	0.0629	0.191291	0	1	0.0827432
1482	9	138202113	138995791	mcp	mdd	MCP (excluded, see README)	MDD	-0.63977	-1	0.08369	0.409306	0	1	0.0830399
2181	17	7264459	8554763	loneliness	mdd	Loneliness/isolation	MDD	0.430484	-0.05937	1	0.185317	0	1	0.0830505
797	5	23246746	24362661	ibs	mcp	IBS	MCP (excluded, see README)	-0.699672	-1	0.06909	0.489542	0	1	0.0831963
435	3	12859210	14312007	mecfs_all	loneliness	ME/CFS (all-cases)	Loneliness/isolation	0.496626	-0.05529	1	0.246638	0	1	0.0832134
223	2	18656326	20064517	mecfs_all	ibs	ME/CFS (all-cases)	IBS	0.737654	-0.10949	1	0.544134	0	1	0.0833033
1855	12	127545378	128372588	mecfs_inf	mdd	ME/CFS (infection-onset)	MDD	-0.370506	-0.91578	0.06073	0.137275	0	0.83866	0.0833613
193	1	241813535	242417923	mcp	loneliness	MCP (excluded, see README)	Loneliness/isolation	-0.452931	-1	0.05467	0.205146	0	1	0.0835355
1359	8	134509449	135313673	mcp	mdd	MCP (excluded, see README)	MDD	0.363583	-0.05499	0.91893	0.132193	0	0.84444	0.0835998
606	4	8309827	8882616	ibs	loneliness	IBS	Loneliness/isolation	-0.376596	-0.91193	0.04459	0.141825	0	0.83162	0.0837738
1489	10	3225337	3880322	mcp	loneliness	MCP (excluded, see README)	Loneliness/isolation	0.355476	-0.06162	0.8717	0.126363	0	0.75986	0.0840151
606	4	8309827	8882616	mecfs_inf	ibs	ME/CFS (infection-onset)	IBS	-0.282024	-0.65144	0.03932	0.0795374	0	0.42437	0.0840205
590	3	193122091	194217140	ibs	mdd	IBS	MDD	0.666182	-0.09873	1	0.443798	0	1	0.0843029
1960	14	25585042	26395690	mecfs_inf	mdd	ME/CFS (infection-onset)	MDD	0.505075	-0.07032	1	0.255101	0	1	0.0844487
337	2	147252197	149568875	mecfs_all	loneliness	ME/CFS (all-cases)	Loneliness/isolation	0.472264	-0.07685	1	0.223033	0	1	0.0846146
1684	11	77719871	78912252	mcp	loneliness	MCP (excluded, see README)	Loneliness/isolation	-0.509708	-1	0.05709	0.259802	0	1	0.0846871
1493	10	6234719	6897037	ibs	mcp	IBS	MCP (excluded, see README)	-0.637778	-1	0.07226	0.40676	0	1	0.0846923
2465	22	19635655	20969184	mecfs_inf	mdd	ME/CFS (infection-onset)	MDD	-0.397194	-1	0.05639	0.157763	0	1	0.0846941
761	4	179233906	179932391	mecfs_inf	loneliness	ME/CFS (infection-onset)	Loneliness/isolation	0.600639	-0.09481	1	0.360767	0	1	0.0846953
1949	13	110995433	111621244	ibs	loneliness	IBS	Loneliness/isolation	0.630093	-0.08224	1	0.397017	0	1	0.0847315
2448	21	33270273	34383794	mcp	mdd	MCP (excluded, see README)	MDD	0.671685	-0.12002	1	0.451161	0	1	0.0847451
1975	14	42562551	43321168	mcp	mdd	MCP (excluded, see README)	MDD	-0.572217	-1	0.07206	0.327433	0	1	0.0848596
2449	21	34383795	35729261	mcp	loneliness	MCP (excluded, see README)	Loneliness/isolation	0.682245	-0.07928	1	0.465458	0	1	0.0848685
1126	7	27351287	28890886	mcp	mdd	MCP (excluded, see README)	MDD	-0.581259	-1	0.09422	0.337862	0	1	0.0850159
271	2	64696090	65938002	loneliness	mdd	Loneliness/isolation	MDD	-0.438537	-1	0.06191	0.192315	0	1	0.0851549
606	4	8309827	8882616	mecfs_inf	mdd	ME/CFS (infection-onset)	MDD	-0.26595	-0.59401	0.04032	0.0707292	0	0.35284	0.0852222
2011	14	82524786	84087372	ibs	mdd	IBS	MDD	-0.461662	-1	0.0632	0.213132	0	1	0.0853167
1790	12	51769420	53039987	loneliness	mdd	Loneliness/isolation	MDD	0.498518	-0.07081	1	0.24852	0	1	0.0853335
1752	12	11742150	12721874	mecfs_all	ibs	ME/CFS (all-cases)	IBS	-0.495645	-1	0.06194	0.245664	0	1	0.0853644
2459	21	44815009	46045433	loneliness	mdd	Loneliness/isolation	MDD	-0.456693	-1	0.06566	0.208568	0	1	0.0854275
951	6	26396201	27261035	mecfs_all	loneliness	ME/CFS (all-cases)	Loneliness/isolation	0.595734	-0.08414	1	0.354899	0	1	0.0856455
1127	7	28890887	30175113	mcp	loneliness	MCP (excluded, see README)	Loneliness/isolation	0.385475	-0.05537	0.94982	0.148591	0	0.90215	0.0857043
2470	22	25282437	26166934	mcp	loneliness	MCP (excluded, see README)	Loneliness/isolation	-0.571299	-1	0.08176	0.326383	0	1	0.0857998
2383	20	13202336	14203755	ibs	loneliness	IBS	Loneliness/isolation	-0.369478	-0.90426	0.05175	0.136514	0	0.81769	0.085843
1405	9	28067455	28766060	mecfs_inf	ibs	ME/CFS (infection-onset)	IBS	-0.650222	-1	0.09618	0.422789	0	1	0.0859108
976	6	40778402	42103738	mecfs_all	ibs	ME/CFS (all-cases)	IBS	0.618014	-0.09155	1	0.381941	0	1	0.0859173
2142	16	62607091	64207176	mcp	mdd	MCP (excluded, see README)	MDD	-0.464342	-1	0.06425	0.215613	0	1	0.0860292
1589	10	114255955	115588903	mecfs_all	mdd	ME/CFS (all-cases)	MDD	0.405213	-0.0652	1	0.164198	0	1	0.0860415
1807	12	71948186	73154515	loneliness	mdd	Loneliness/isolation	MDD	0.453391	-0.09248	1	0.205563	0	1	0.0861943
1855	12	127545378	128372588	mecfs_all	loneliness	ME/CFS (all-cases)	Loneliness/isolation	-0.598531	-1	0.09369	0.358239	0	1	0.0863095
19	1	17557747	18427820	loneliness	mdd	Loneliness/isolation	MDD	0.363527	-0.05849	0.90473	0.132152	0	0.82196	0.0864221
2351	19	45040933	45893307	ibs	mdd	IBS	MDD	0.543195	-0.07875	1	0.295061	0	1	0.0864789
2096	15	96864279	98025684	mecfs_all	mdd	ME/CFS (all-cases)	MDD	0.454893	-0.07074	1	0.206928	0	1	0.0865141
1364	8	139404632	140355988	ibs	mcp	IBS	MCP (excluded, see README)	-0.576717	-1	0.09251	0.332603	0	1	0.08672
2139	16	58508979	59885499	mecfs_inf	ibs	ME/CFS (infection-onset)	IBS	-0.623478	-1	0.08329	0.388724	0	1	0.0868449
817	5	50164836	51203265	loneliness	mdd	Loneliness/isolation	MDD	0.536603	-0.07008	1	0.287943	0	1	0.0869204
2095	15	95662426	96864278	loneliness	mdd	Loneliness/isolation	MDD	-0.456087	-1	0.07156	0.208016	0	1	0.0869967
1234	8	1161825	1628039	ibs	mdd	IBS	MDD	-0.588657	-1	0.08112	0.346517	0	1	0.0870168
1461	9	116159541	117054909	mecfs_inf	ibs	ME/CFS (infection-onset)	IBS	0.481505	-0.082	1	0.231847	0	1	0.0871024
1736	11	131424362	132584401	ibs	mcp	IBS	MCP (excluded, see README)	0.578252	-0.07989	1	0.334376	0	1	0.0871866
1644	11	32065772	32830422	ibs	mcp	IBS	MCP (excluded, see README)	0.343409	-0.05503	0.78496	0.11793	0	0.61616	0.0872822
971	6	34979271	36346353	mcp	loneliness	MCP (excluded, see README)	Loneliness/isolation	-0.719936	-1	0.10702	0.518308	0	1	0.0872949
286	2	79900056	80737811	loneliness	mdd	Loneliness/isolation	MDD	-0.582336	-1	0.09418	0.339115	0	1	0.0873209
1859	12	130629841	131404042	ibs	loneliness	IBS	Loneliness/isolation	0.685335	-0.09526	1	0.469684	0	1	0.0874851
925	5	179794711	180902886	mecfs_inf	mdd	ME/CFS (infection-onset)	MDD	0.511868	-0.09298	1	0.262009	0	1	0.0875446
50	1	57529671	58387483	mecfs_inf	mdd	ME/CFS (infection-onset)	MDD	0.487962	-0.06563	1	0.238107	0	1	0.0875643
178	1	229075157	230227247	mecfs_inf	mdd	ME/CFS (infection-onset)	MDD	0.302217	-0.05329	0.72022	0.0913349	0	0.51881	0.0876397
1952	13	113573119	114302561	loneliness	mdd	Loneliness/isolation	MDD	0.687355	-0.14057	1	0.472457	0	1	0.0878717
2412	20	48212976	49236418	ibs	loneliness	IBS	Loneliness/isolation	-0.605506	-1	0.08732	0.366637	0	1	0.0878723
2184	17	10572618	11778164	loneliness	mdd	Loneliness/isolation	MDD	-0.335434	-0.83551	0.06166	0.112516	0	0.69808	0.0878885
2282	18	53762997	54957867	mecfs_inf	mdd	ME/CFS (infection-onset)	MDD	0.458307	-0.07329	1	0.210045	0	1	0.087935
902	5	152878628	153734494	loneliness	mdd	Loneliness/isolation	MDD	0.348933	-0.05904	0.81964	0.121754	0	0.67181	0.0879632
1498	10	10969482	11856924	mcp	mdd	MCP (excluded, see README)	MDD	0.426945	-0.06705	1	0.182282	0	1	0.088022
2117	16	12793150	13893407	loneliness	mdd	Loneliness/isolation	MDD	0.368603	-0.05518	0.94039	0.135868	0	0.88434	0.0880278
611	4	11050120	12209028	mecfs_all	loneliness	ME/CFS (all-cases)	Loneliness/isolation	0.565903	-0.07395	1	0.320246	0	1	0.0883554
1460	9	115390113	116159540	ibs	mdd	IBS	MDD	0.541633	-0.08271	1	0.293366	0	1	0.0886182
1296	8	59555978	60476248	mecfs_inf	mdd	ME/CFS (infection-onset)	MDD	0.416626	-0.06394	1	0.173577	0	1	0.0888711
2222	17	64438388	65582327	mcp	loneliness	MCP (excluded, see README)	Loneliness/isolation	0.428228	-0.05205	1	0.183379	0	1	0.0888916
483	3	71223282	72334704	ibs	loneliness	IBS	Loneliness/isolation	-0.436596	-1	0.06636	0.190616	0	1	0.0890292
5	1	3582048	4281476	ibs	loneliness	IBS	Loneliness/isolation	0.524293	-0.08189	1	0.274883	0	1	0.0890528
2000	14	69794543	71140426	mecfs_inf	mcp	ME/CFS (infection-onset)	MCP (excluded, see README)	0.732543	-0.11775	1	0.536619	0	1	0.0891129
437	3	15150877	16084005	mecfs_inf	mdd	ME/CFS (infection-onset)	MDD	0.806853	-0.12214	1	0.651013	0	1	0.0892937
2195	17	25872111	27344401	mecfs_all	mcp	ME/CFS (all-cases)	MCP (excluded, see README)	0.547037	-0.10711	1	0.299249	0	1	0.0893515
1810	12	75563969	76524573	mecfs_all	ibs	ME/CFS (all-cases)	IBS	-0.523038	-1	0.07646	0.273569	0	1	0.0894724
922	5	176180302	177659902	ibs	mcp	IBS	MCP (excluded, see README)	-0.647606	-1	0.08419	0.419393	0	1	0.0895309
192	1	241033585	241813534	mecfs_inf	ibs	ME/CFS (infection-onset)	IBS	0.543027	-0.10362	1	0.294878	0	1	0.0896927
1299	8	62330901	63253462	mecfs_inf	mdd	ME/CFS (infection-onset)	MDD	0.761127	-0.14551	1	0.579314	0	1	0.0897277
2242	18	3722829	4603961	ibs	mdd	IBS	MDD	0.494004	-0.06644	1	0.24404	0	1	0.089734
1587	10	112164982	113117615	ibs	mdd	IBS	MDD	0.627596	-0.10513	1	0.393877	0	1	0.0900391
556	3	155046424	155928190	mecfs_inf	mcp	ME/CFS (infection-onset)	MCP (excluded, see README)	-0.622565	-1	0.10652	0.387587	0	1	0.0902284
546	3	142976708	144408821	mecfs_all	ibs	ME/CFS (all-cases)	IBS	-0.638064	-1	0.12233	0.407126	0	1	0.0902755
2434	21	18222038	19479024	ibs	mdd	IBS	MDD	0.704561	-0.10727	1	0.496407	0	1	0.0904436
1113	7	13676748	15013694	mecfs_inf	mdd	ME/CFS (infection-onset)	MDD	-0.390738	-0.99728	0.07763	0.152676	0	0.99456	0.0904557
1813	12	79315179	80952472	mecfs_all	mcp	ME/CFS (all-cases)	MCP (excluded, see README)	-0.683625	-1	0.11079	0.467343	0	1	0.0905274
1599	10	125798320	126875816	mecfs_inf	mdd	ME/CFS (infection-onset)	MDD	0.432444	-0.07392	1	0.187008	0	1	0.0906457
1404	9	27366480	28067454	mecfs_all	mdd	ME/CFS (all-cases)	MDD	-0.530073	-1	0.09236	0.280978	0	1	0.0906537
1627	11	15126768	16383386	mecfs_all	loneliness	ME/CFS (all-cases)	Loneliness/isolation	-0.470313	-1	0.07444	0.221195	0	1	0.0909166
13	1	10753428	11709173	mecfs_inf	mdd	ME/CFS (infection-onset)	MDD	-0.489946	-1	0.06461	0.240047	0	1	0.0910335
437	3	15150877	16084005	ibs	mcp	IBS	MCP (excluded, see README)	0.440689	-0.07627	1	0.194206	0	1	0.0913825
959	6	31250557	31320268	mecfs_all	loneliness	ME/CFS (all-cases)	Loneliness/isolation	0.778265	-0.10432	1	0.605696	0	1	0.0915716
581	3	183203156	184524268	mecfs_inf	mdd	ME/CFS (infection-onset)	MDD	-0.550963	-1	0.10227	0.303561	0	1	0.0916946
274	2	67979829	68877774	mecfs_all	loneliness	ME/CFS (all-cases)	Loneliness/isolation	0.447629	-0.08199	1	0.200372	0	1	0.0917505
1824	12	93487548	94385884	mcp	loneliness	MCP (excluded, see README)	Loneliness/isolation	-0.522323	-1	0.09531	0.272821	0	1	0.0917507
2369	20	60795	884241	mecfs_inf	loneliness	ME/CFS (infection-onset)	Loneliness/isolation	0.566012	-0.09168	1	0.320369	0	1	0.0921206
1228	7	155280611	156344386	mcp	loneliness	MCP (excluded, see README)	Loneliness/isolation	0.444802	-0.08657	1	0.197849	0	1	0.0921228
216	2	11230350	11995765	mecfs_inf	mdd	ME/CFS (infection-onset)	MDD	-0.374655	-0.93398	0.06171	0.140366	0	0.87292	0.0922743
2197	17	29783142	31318753	mecfs_inf	mcp	ME/CFS (infection-onset)	MCP (excluded, see README)	0.422455	-0.07234	1	0.178468	0	1	0.0923766
2353	19	46765061	47752727	ibs	loneliness	IBS	Loneliness/isolation	0.516481	-0.09661	1	0.266752	0	1	0.0924354
1127	7	28890887	30175113	mecfs_inf	loneliness	ME/CFS (infection-onset)	Loneliness/isolation	-0.510735	-1	0.09009	0.26085	0	1	0.0924597
1245	8	6663428	8064600	mecfs_all	mdd	ME/CFS (all-cases)	MDD	-0.622693	-1	0.11759	0.387746	0	1	0.0925286
2443	21	27774351	28616539	mecfs_inf	loneliness	ME/CFS (infection-onset)	Loneliness/isolation	0.440014	-0.08043	1	0.193612	0	1	0.0926769
1404	9	27366480	28067454	ibs	loneliness	IBS	Loneliness/isolation	0.447274	-0.07582	1	0.200054	0	1	0.0927342
2437	21	21632917	22201890	mecfs_inf	loneliness	ME/CFS (infection-onset)	Loneliness/isolation	0.551257	-0.08995	1	0.303885	0	1	0.0927877
818	5	51203266	52139773	mecfs_inf	ibs	ME/CFS (infection-onset)	IBS	-0.598527	-1	0.09322	0.358235	0	1	0.0928596
482	3	69784970	71223281	mecfs_inf	loneliness	ME/CFS (infection-onset)	Loneliness/isolation	-0.511881	-1	0.0909	0.262023	0	1	0.092924
2342	19	35649344	36638122	ibs	mcp	IBS	MCP (excluded, see README)	0.410366	-0.0888	1	0.1684	0	1	0.0930826
2201	17	34474612	36116884	mecfs_inf	loneliness	ME/CFS (infection-onset)	Loneliness/isolation	-0.5106	-1	0.08879	0.260712	0	1	0.093113
839	5	75959516	77290255	ibs	mcp	IBS	MCP (excluded, see README)	0.609189	-0.11933	1	0.371111	0	1	0.0935702
1132	7	34114533	35354135	loneliness	mdd	Loneliness/isolation	MDD	0.570416	-0.10281	1	0.325374	0	1	0.0937989
1495	10	7659873	8771920	mecfs_all	ibs	ME/CFS (all-cases)	IBS	-0.69878	-1	0.11629	0.488293	0	1	0.0938219
2012	14	84087373	85562936	mecfs_inf	loneliness	ME/CFS (infection-onset)	Loneliness/isolation	0.565652	-0.12113	1	0.319962	0	1	0.0938864
2104	16	1996493	3379996	mecfs_all	ibs	ME/CFS (all-cases)	IBS	0.603168	-0.12129	1	0.363812	0	1	0.0938991
2241	18	2839843	3722828	mecfs_all	mcp	ME/CFS (all-cases)	MCP (excluded, see README)	-0.538687	-1	0.10117	0.290183	0	1	0.0939505
2472	22	27192924	27952441	ibs	mdd	IBS	MDD	-0.453038	-1	0.07526	0.205243	0	1	0.0944149
224	2	20064518	21084898	loneliness	mdd	Loneliness/isolation	MDD	0.429004	-0.08298	1	0.184044	0	1	0.0944356
562	3	160584962	161628883	mecfs_inf	ibs	ME/CFS (infection-onset)	IBS	0.458675	-0.07428	1	0.210383	0	1	0.0944447
1258	8	15359693	15999328	ibs	mdd	IBS	MDD	-0.500902	-1	0.08714	0.250903	0	1	0.0944461
1414	9	37687113	38822977	mecfs_inf	mcp	ME/CFS (infection-onset)	MCP (excluded, see README)	-0.378296	-1	0.05942	0.143108	0	1	0.0948404
800	5	26938179	28315653	mecfs_all	loneliness	ME/CFS (all-cases)	Loneliness/isolation	-0.502948	-1	0.11313	0.252956	0	1	0.0948971
396	2	219678784	220771552	ibs	mdd	IBS	MDD	0.318086	-0.05971	0.76632	0.101179	0	0.58725	0.0954074
396	2	219678784	220771552	mecfs_all	loneliness	ME/CFS (all-cases)	Loneliness/isolation	0.439348	-0.07218	1	0.193027	0	1	0.0954436
1377	9	4596615	5437591	mecfs_inf	loneliness	ME/CFS (infection-onset)	Loneliness/isolation	0.557336	-0.09345	1	0.310624	0	1	0.0955548
2290	18	62074994	63109755	loneliness	mdd	Loneliness/isolation	MDD	-0.310952	-0.73421	0.05576	0.0966909	0	0.53906	0.0956125
692	4	102544804	104384534	ibs	loneliness	IBS	Loneliness/isolation	-0.491731	-1	0.08141	0.241799	0	1	0.095624
21	1	19238925	20556202	mecfs_all	loneliness	ME/CFS (all-cases)	Loneliness/isolation	0.493974	-0.10758	1	0.24401	0	1	0.0958984
2012	14	84087373	85562936	ibs	loneliness	IBS	Loneliness/isolation	-0.553948	-1	0.12047	0.306859	0	1	0.0959561
546	3	142976708	144408821	ibs	mcp	IBS	MCP (excluded, see README)	0.597844	-0.14939	1	0.357417	0	1	0.0959842
419	2	241113280	241910366	mecfs_all	loneliness	ME/CFS (all-cases)	Loneliness/isolation	0.413707	-0.08547	1	0.171153	0	1	0.096124
195	1	243048004	244723196	ibs	mdd	IBS	MDD	0.441247	-0.08817	1	0.194699	0	1	0.0962117
1764	12	23923799	25058714	ibs	loneliness	IBS	Loneliness/isolation	-0.442209	-1	0.06922	0.195549	0	1	0.0963987
359	2	174118390	174927563	ibs	mcp	IBS	MCP (excluded, see README)	0.56756	-0.09559	1	0.322125	0	1	0.096402
1240	8	3787249	4273083	ibs	mcp	IBS	MCP (excluded, see README)	-0.495759	-1	0.09014	0.245777	0	1	0.0964826
1822	12	90567002	92061179	ibs	loneliness	IBS	Loneliness/isolation	-0.525792	-1	0.1	0.276457	0	1	0.0967417
2222	17	64438388	65582327	mecfs_all	mcp	ME/CFS (all-cases)	MCP (excluded, see README)	0.497988	-0.09871	1	0.247992	0	1	0.0968238
418	2	240325601	241113279	mecfs_inf	mdd	ME/CFS (infection-onset)	MDD	0.472099	-0.09766	1	0.222878	0	1	0.0969864
521	3	116498571	117241644	mecfs_inf	loneliness	ME/CFS (infection-onset)	Loneliness/isolation	-0.622191	-1	0.11563	0.387121	0	1	0.0970088
910	5	160519050	161478177	ibs	mcp	IBS	MCP (excluded, see README)	0.557021	-0.11252	1	0.310272	0	1	0.0971662
605	4	7726035	8309826	mecfs_all	ibs	ME/CFS (all-cases)	IBS	0.396289	-0.06437	1	0.157045	0	1	0.0972093
1627	11	15126768	16383386	mecfs_inf	loneliness	ME/CFS (infection-onset)	Loneliness/isolation	-0.492459	-1	0.11873	0.242516	0	1	0.0973417
485	3	73606613	74383137	ibs	loneliness	IBS	Loneliness/isolation	-0.427148	-1	0.08502	0.182456	0	1	0.0974976
1000	6	67559695	68547494	mcp	loneliness	MCP (excluded, see README)	Loneliness/isolation	-0.563674	-1	0.09184	0.317728	0	1	0.0976058
1727	11	122589225	123398882	ibs	mdd	IBS	MDD	0.27742	-0.05871	0.63235	0.0769616	0	0.39987	0.0976603
2384	20	14203756	15238519	ibs	loneliness	IBS	Loneliness/isolation	-0.481115	-1	0.08814	0.231472	0	1	0.0979813
1865	13	20491182	21540733	ibs	mcp	IBS	MCP (excluded, see README)	0.4004	-0.06978	1	0.16032	0	1	0.0980156
7	1	4773404	5362404	mecfs_inf	loneliness	ME/CFS (infection-onset)	Loneliness/isolation	-0.392023	-1	0.06537	0.153682	0	1	0.0981414
1963	14	29029225	30831154	mecfs_all	mcp	ME/CFS (all-cases)	MCP (excluded, see README)	-0.542042	-1	0.10678	0.293809	0	1	0.0982903
7	1	4773404	5362404	mecfs_inf	mcp	ME/CFS (infection-onset)	MCP (excluded, see README)	0.478037	-0.09893	1	0.22852	0	1	0.0985014
2291	18	63109756	64253143	mcp	mdd	MCP (excluded, see README)	MDD	0.588174	-0.10321	1	0.345948	0	1	0.098563
981	6	46430702	47313443	ibs	loneliness	IBS	Loneliness/isolation	-0.407709	-1	0.07718	0.166227	0	1	0.0987574
2437	21	21632917	22201890	loneliness	mdd	Loneliness/isolation	MDD	0.350117	-0.073	0.88754	0.122582	0	0.78773	0.0988134
1389	9	14244748	14902924	mecfs_all	mcp	ME/CFS (all-cases)	MCP (excluded, see README)	0.499447	-0.08912	1	0.249447	0	1	0.0988443
22	1	20556203	21416121	mecfs_all	mdd	ME/CFS (all-cases)	MDD	-0.463772	-1	0.10209	0.215084	0	1	0.098983
61	1	70992906	72513119	ibs	mdd	IBS	MDD	-0.317734	-0.75311	0.07001	0.100955	0	0.56718	0.0990378
823	5	55968967	56896890	mcp	loneliness	MCP (excluded, see README)	Loneliness/isolation	0.432714	-0.09216	1	0.187241	0	1	0.0990972
435	3	12859210	14312007	loneliness	mdd	Loneliness/isolation	MDD	-0.58217	-1	0.11749	0.338922	0	1	0.0993474
2207	17	43460501	44865832	mcp	loneliness	MCP (excluded, see README)	Loneliness/isolation	-0.477488	-1	0.095	0.227995	0	1	0.0993768
2000	14	69794543	71140426	mecfs_all	ibs	ME/CFS (all-cases)	IBS	0.512964	-0.10262	1	0.263132	0	1	0.099438
119	1	161945443	163141862	mecfs_inf	mcp	ME/CFS (infection-onset)	MCP (excluded, see README)	0.565673	-0.13483	1	0.319986	0	1	0.0995455
193	1	241813535	242417923	mcp	mdd	MCP (excluded, see README)	MDD	0.293275	-0.05969	0.68384	0.08601	0	0.46764	0.0995832
567	3	165054912	165936511	ibs	mdd	IBS	MDD	0.728434	-0.16351	1	0.530616	0	1	0.0996669
606	4	8309827	8882616	mecfs_all	mcp	ME/CFS (all-cases)	MCP (excluded, see README)	-0.283567	-0.74939	0.04657	0.0804101	0	0.56163	0.0997357
1488	10	2637066	3225336	mcp	mdd	MCP (excluded, see README)	MDD	-0.536053	-1	0.10529	0.287353	0	1	0.0999239
52	1	59889046	61377615	mecfs_all	loneliness	ME/CFS (all-cases)	Loneliness/isolation	0.484496	-0.09828	1	0.234736	0	1	0.0999879
1559	10	79952997	81190573	ibs	mdd	IBS	MDD	0.474845	-0.09368	1	0.225477	0	1	0.100027
1356	8	131545726	132534636	mcp	loneliness	MCP (excluded, see README)	Loneliness/isolation	-0.451768	-1	0.09219	0.204094	0	1	0.100227
4	1	2983520	3582047	ibs	mdd	IBS	MDD	-0.576365	-1	0.12005	0.332197	0	1	0.100339
7	1	4773404	5362404	mecfs_all	loneliness	ME/CFS (all-cases)	Loneliness/isolation	-0.389243	-1	0.0718	0.15151	0	1	0.100352
1305	8	70004666	70872088	ibs	loneliness	IBS	Loneliness/isolation	0.577774	-0.10689	1	0.333823	0	1	0.100366
1424	9	78630916	79451035	ibs	mdd	IBS	MDD	-0.369776	-0.97263	0.07887	0.136735	0	0.94701	0.100451
2145	16	65882821	66738843	loneliness	mdd	Loneliness/isolation	MDD	-0.507534	-1	0.10574	0.25759	0	1	0.100608
828	5	60930754	62180368	mcp	mdd	MCP (excluded, see README)	MDD	0.497557	-0.10418	1	0.247563	0	1	0.100722
567	3	165054912	165936511	ibs	loneliness	IBS	Loneliness/isolation	-0.6632	-1	0.14709	0.439834	0	1	0.10082
622	4	23858351	24764724	ibs	mcp	IBS	MCP (excluded, see README)	0.631192	-0.15592	1	0.398403	0	1	0.101042
1483	9	138995792	140097759	mcp	loneliness	MCP (excluded, see README)	Loneliness/isolation	-0.430109	-1	0.08644	0.184993	0	1	0.101058
1086	6	162254230	163336361	mecfs_inf	mdd	ME/CFS (infection-onset)	MDD	0.467947	-0.09309	1	0.218974	0	1	0.101108
935	6	10416551	11790671	mcp	mdd	MCP (excluded, see README)	MDD	0.551651	-0.11723	1	0.304319	0	1	0.10122
936	6	11790672	13352326	mcp	mdd	MCP (excluded, see README)	MDD	0.340222	-0.07155	0.87797	0.115751	0	0.77083	0.101247
2110	16	7704355	8341012	loneliness	mdd	Loneliness/isolation	MDD	-0.716181	-1	0.15452	0.512915	0	1	0.101287
11	1	8580988	9475966	mcp	mdd	MCP (excluded, see README)	MDD	-0.486009	-1	0.11217	0.236204	0	1	0.101509
1960	14	25585042	26395690	mcp	mdd	MCP (excluded, see README)	MDD	0.406747	-0.0917	1	0.165443	0	1	0.101539
114	1	156813846	158081627	ibs	mdd	IBS	MDD	-0.524838	-1	0.11248	0.275455	0	1	0.101557
1166	7	73128831	75243899	mecfs_all	loneliness	ME/CFS (all-cases)	Loneliness/isolation	-0.377592	-0.98163	0.08598	0.142576	0	0.96361	0.101645
110	1	151146408	152535630	loneliness	mdd	Loneliness/isolation	MDD	-0.555792	-1	0.12816	0.308905	0	1	0.101707
2210	17	47516225	48722590	mecfs_inf	ibs	ME/CFS (infection-onset)	IBS	0.553187	-0.11107	1	0.306016	0	1	0.101864
1941	13	103050418	104378435	mcp	loneliness	MCP (excluded, see README)	Loneliness/isolation	0.546412	-0.13757	1	0.298566	0	1	0.101998
853	5	93814605	95117259	mcp	loneliness	MCP (excluded, see README)	Loneliness/isolation	-0.400576	-1	0.09073	0.160461	0	1	0.102055
1360	8	135313674	136220342	mcp	mdd	MCP (excluded, see README)	MDD	-0.352967	-0.87915	0.07598	0.124586	0	0.7729	0.102155
1420	9	73915495	74950318	loneliness	mdd	Loneliness/isolation	MDD	-0.482254	-1	0.10143	0.232569	0	1	0.102613
889	5	134556571	135344943	ibs	loneliness	IBS	Loneliness/isolation	0.455005	-0.09248	1	0.20703	0	1	0.10265
1721	11	114742318	116247377	mcp	mdd	MCP (excluded, see README)	MDD	-0.392652	-1	0.08322	0.154175	0	1	0.102697
2244	18	5575813	6756496	mcp	loneliness	MCP (excluded, see README)	Loneliness/isolation	0.376015	-0.07767	1	0.141387	0	1	0.102817
2098	15	98828262	99925972	mecfs_all	ibs	ME/CFS (all-cases)	IBS	0.489131	-0.08775	1	0.239249	0	1	0.102858
417	2	239634351	240325600	mecfs_inf	mcp	ME/CFS (infection-onset)	MCP (excluded, see README)	-0.606442	-1	0.13778	0.367771	0	1	0.10296
1860	12	131404043	132012316	mcp	mdd	MCP (excluded, see README)	MDD	0.515758	-0.12516	1	0.266006	0	1	0.103263
2407	20	43008891	44072210	mecfs_inf	ibs	ME/CFS (infection-onset)	IBS	-0.351699	-0.88008	0.07321	0.123692	0	0.77454	0.103358
1109	7	11232448	11855413	mecfs_inf	mdd	ME/CFS (infection-onset)	MDD	0.445038	-0.10586	1	0.198059	0	1	0.103425
2385	20	15238520	15962576	loneliness	mdd	Loneliness/isolation	MDD	-0.432496	-1	0.08392	0.187053	0	1	0.103463
319	2	126754028	127895644	mcp	loneliness	MCP (excluded, see README)	Loneliness/isolation	0.55807	-0.11175	1	0.311442	0	1	0.103481
2428	20	61470769	62179241	mcp	loneliness	MCP (excluded, see README)	Loneliness/isolation	-0.296544	-0.70949	0.06504	0.0879383	0	0.50338	0.103815
1576	10	98005995	99367800	loneliness	mdd	Loneliness/isolation	MDD	0.356648	-0.06952	0.9085	0.127198	0	0.82538	0.103817
2437	21	21632917	22201890	mecfs_inf	mcp	ME/CFS (infection-onset)	MCP (excluded, see README)	0.546087	-0.11441	1	0.298211	0	1	0.103875
125	1	167163955	168179086	mecfs_all	mcp	ME/CFS (all-cases)	MCP (excluded, see README)	-0.593339	-1	0.12576	0.352051	0	1	0.104032
98	1	111134063	112489248	ibs	mcp	IBS	MCP (excluded, see README)	0.384793	-0.09124	0.93504	0.148065	0	0.8743	0.104107
1602	10	129134739	129831969	mecfs_all	mcp	ME/CFS (all-cases)	MCP (excluded, see README)	0.348293	-0.06945	0.89546	0.121308	0	0.80236	0.104115
8	1	5362405	6136814	ibs	mdd	IBS	MDD	0.538548	-0.11651	1	0.290034	0	1	0.104216
2234	17	77412787	78438332	mecfs_all	ibs	ME/CFS (all-cases)	IBS	0.564243	-0.10245	1	0.318371	0	1	0.104293
943	6	19449153	20418020	ibs	loneliness	IBS	Loneliness/isolation	0.374706	-0.0876	1	0.140405	0	1	0.104394
417	2	239634351	240325600	mecfs_inf	loneliness	ME/CFS (infection-onset)	Loneliness/isolation	-0.457486	-1	0.10328	0.209293	0	1	0.10477
437	3	15150877	16084005	mecfs_inf	mcp	ME/CFS (infection-onset)	MCP (excluded, see README)	0.64795	-0.15195	1	0.419839	0	1	0.104911
1753	12	12721875	13559527	ibs	mdd	IBS	MDD	-0.424461	-1	0.10656	0.180167	0	1	0.105148
1579	10	101271452	102509298	ibs	mcp	IBS	MCP (excluded, see README)	0.654311	-0.14035	1	0.428123	0	1	0.105188
2390	20	18959420	19957928	loneliness	mdd	Loneliness/isolation	MDD	0.435244	-0.0978	1	0.189438	0	1	0.105306
1128	7	30175114	31730554	mecfs_inf	loneliness	ME/CFS (infection-onset)	Loneliness/isolation	0.566959	-0.1227	1	0.321443	0	1	0.105355
1006	6	73170169	74401506	mecfs_all	mdd	ME/CFS (all-cases)	MDD	-0.656581	-1	0.17178	0.431099	0	1	0.105552
1833	12	102966634	104140831	ibs	mdd	IBS	MDD	0.527726	-0.11918	1	0.278495	0	1	0.10557
1791	12	53039988	54371448	mecfs_inf	mdd	ME/CFS (infection-onset)	MDD	-0.450017	-1	0.09612	0.202516	0	1	0.105778
2094	15	94565522	95662425	mecfs_inf	mcp	ME/CFS (infection-onset)	MCP (excluded, see README)	-0.478507	-1	0.11283	0.228969	0	1	0.105788
2030	14	104439107	105091340	mecfs_all	mdd	ME/CFS (all-cases)	MDD	-0.44299	-1	0.0973	0.19624	0	1	0.105944
191	1	240248509	241033584	ibs	mcp	IBS	MCP (excluded, see README)	0.304526	-0.07502	0.70488	0.0927364	0	0.49741	0.106125
1097	7	2473750	3100211	ibs	loneliness	IBS	Loneliness/isolation	-0.379164	-1	0.08267	0.143765	0	1	0.106227
1831	12	100931424	101825061	mecfs_all	mdd	ME/CFS (all-cases)	MDD	-0.568445	-1	0.12197	0.32313	0	1	0.106252
782	5	5828695	6936733	loneliness	mdd	Loneliness/isolation	MDD	0.695927	-0.1779	1	0.484315	0	1	0.106441
462	3	44141694	45844191	mecfs_inf	mdd	ME/CFS (infection-onset)	MDD	0.734116	-0.17587	1	0.538927	0	1	0.106637
399	2	222327714	223353965	ibs	mdd	IBS	MDD	0.448978	-0.10457	1	0.201582	0	1	0.106684
2312	19	4741719	5478684	mecfs_all	ibs	ME/CFS (all-cases)	IBS	0.406148	-0.08895	1	0.164956	0	1	0.106704
2022	14	95946793	97174314	ibs	mcp	IBS	MCP (excluded, see README)	-0.428866	-1	0.09836	0.183926	0	1	0.106792
539	3	133718494	135288394	mecfs_inf	ibs	ME/CFS (infection-onset)	IBS	0.588797	-0.15154	1	0.346681	0	1	0.10683
1738	11	133521643	134351064	mecfs_all	loneliness	ME/CFS (all-cases)	Loneliness/isolation	0.426361	-0.09912	1	0.181783	0	1	0.106931
1005	6	72290724	73170168	mecfs_all	mcp	ME/CFS (all-cases)	MCP (excluded, see README)	-0.465371	-1	0.10733	0.21657	0	1	0.107102
99	1	112489249	113418037	mecfs_inf	mdd	ME/CFS (infection-onset)	MDD	-0.374781	-1	0.08747	0.140461	0	1	0.107259
1738	11	133521643	134351064	mecfs_inf	loneliness	ME/CFS (infection-onset)	Loneliness/isolation	0.329099	-0.09608	0.81278	0.108306	0	0.66061	0.107346
1770	12	29647194	30358377	mcp	loneliness	MCP (excluded, see README)	Loneliness/isolation	-0.557679	-1	0.12067	0.311006	0	1	0.107538
2183	17	9619357	10572617	ibs	loneliness	IBS	Loneliness/isolation	-0.439958	-1	0.11215	0.193563	0	1	0.107581
327	2	135160198	137061003	ibs	mcp	IBS	MCP (excluded, see README)	0.342377	-0.07411	0.79374	0.117222	0	0.63002	0.107686
274	2	67979829	68877774	ibs	mcp	IBS	MCP (excluded, see README)	0.410793	-0.09973	1	0.168751	0	1	0.107719
2109	16	7051430	7704354	loneliness	mdd	Loneliness/isolation	MDD	0.45683	-0.09629	1	0.208694	0	1	0.107782
2448	21	33270273	34383794	mcp	loneliness	MCP (excluded, see README)	Loneliness/isolation	-0.506908	-1	0.12376	0.256956	0	1	0.108001
976	6	40778402	42103738	mecfs_inf	loneliness	ME/CFS (infection-onset)	Loneliness/isolation	0.411529	-0.09204	1	0.169356	0	1	0.108018
1230	7	157199332	158031247	mecfs_inf	mdd	ME/CFS (infection-onset)	MDD	0.465466	-0.11477	1	0.216659	0	1	0.10822
1468	9	124119884	125137578	loneliness	mdd	Loneliness/isolation	MDD	-0.393763	-1	0.08391	0.155049	0	1	0.108228
887	5	130573818	132554690	mecfs_inf	loneliness	ME/CFS (infection-onset)	Loneliness/isolation	0.49288	-0.10128	1	0.242931	0	1	0.108258
475	3	62609819	63670803	ibs	loneliness	IBS	Loneliness/isolation	-0.622514	-1	0.14504	0.387524	0	1	0.108281
1296	8	59555978	60476248	mecfs_all	mdd	ME/CFS (all-cases)	MDD	0.393617	-0.09109	1	0.154934	0	1	0.108386
642	4	41360938	42189251	mecfs_all	ibs	ME/CFS (all-cases)	IBS	-0.45625	-1	0.10521	0.208164	0	1	0.108445
1444	9	98885863	100310517	mcp	loneliness	MCP (excluded, see README)	Loneliness/isolation	0.631594	-0.16287	1	0.398911	0	1	0.10854
167	1	216658127	217352165	ibs	mdd	IBS	MDD	0.518386	-0.11752	1	0.268724	0	1	0.108587
1071	6	148184845	149278798	mcp	loneliness	MCP (excluded, see README)	Loneliness/isolation	-0.604468	-1	0.11573	0.365381	0	1	0.108679
623	4	24764725	25832018	mcp	loneliness	MCP (excluded, see README)	Loneliness/isolation	0.562055	-0.13146	1	0.315906	0	1	0.108686
1452	9	108203096	109150717	loneliness	mdd	Loneliness/isolation	MDD	0.589194	-0.15175	1	0.347149	0	1	0.108831
891	5	136949854	139408116	mecfs_all	mcp	ME/CFS (all-cases)	MCP (excluded, see README)	-0.512884	-1	0.11708	0.26305	0	1	0.108846
1682	11	75445254	76518906	loneliness	mdd	Loneliness/isolation	MDD	-0.603338	-1	0.1601	0.364016	0	1	0.108913
1152	7	54550501	55161394	mcp	loneliness	MCP (excluded, see README)	Loneliness/isolation	0.378211	-0.0925	0.98282	0.143044	0	0.96773	0.109006
1544	10	62626466	64069687	mecfs_all	loneliness	ME/CFS (all-cases)	Loneliness/isolation	-0.449818	-1	0.11109	0.202337	0	1	0.109077
381	2	202504863	203639686	ibs	loneliness	IBS	Loneliness/isolation	0.488315	-0.11499	1	0.238452	0	1	0.109088
662	4	66597447	67616362	ibs	mdd	IBS	MDD	0.684702	-0.15996	1	0.468817	0	1	0.109125
1478	9	135135888	136042490	loneliness	mdd	Loneliness/isolation	MDD	-0.386161	-1	0.08024	0.14912	0	1	0.109164
2182	17	8554764	9619356	ibs	loneliness	IBS	Loneliness/isolation	-0.389419	-1	0.10757	0.151647	0	1	0.109217
1559	10	79952997	81190573	mecfs_all	ibs	ME/CFS (all-cases)	IBS	0.52883	-0.12159	1	0.279661	0	1	0.10927
2094	15	94565522	95662425	ibs	mdd	IBS	MDD	-0.395524	-1	0.09007	0.156439	0	1	0.109293
2326	19	17750519	18504867	mecfs_all	mdd	ME/CFS (all-cases)	MDD	-0.462853	-1	0.11815	0.214233	0	1	0.10934
396	2	219678784	220771552	mcp	mdd	MCP (excluded, see README)	MDD	0.410559	-0.10362	1	0.168559	0	1	0.109353
1109	7	11232448	11855413	loneliness	mdd	Loneliness/isolation	MDD	0.369645	-0.08079	0.94238	0.136638	0	0.88826	0.109393
604	4	7135820	7726034	ibs	mdd	IBS	MDD	0.422859	-0.10811	1	0.17881	0	1	0.109492
2337	19	30375793	31763008	mecfs_all	mcp	ME/CFS (all-cases)	MCP (excluded, see README)	0.475917	-0.11473	1	0.226497	0	1	0.109564
1627	11	15126768	16383386	mcp	loneliness	MCP (excluded, see README)	Loneliness/isolation	0.56861	-0.13347	1	0.323318	0	1	0.109572
1576	10	98005995	99367800	mecfs_inf	loneliness	ME/CFS (infection-onset)	Loneliness/isolation	-0.388906	-1	0.10016	0.151248	0	1	0.109675
1324	8	92876621	94999066	loneliness	mdd	Loneliness/isolation	MDD	0.595458	-0.15086	1	0.35457	0	1	0.109876
364	2	180336046	181309939	loneliness	mdd	Loneliness/isolation	MDD	0.489151	-0.10813	1	0.239268	0	1	0.110169
584	3	186602046	187939199	loneliness	mdd	Loneliness/isolation	MDD	0.475983	-0.11674	1	0.22656	0	1	0.110512
678	4	86931671	88502717	mecfs_inf	loneliness	ME/CFS (infection-onset)	Loneliness/isolation	0.670663	-0.14067	1	0.449789	0	1	0.110529
572	3	171134850	172004760	mecfs_all	mcp	ME/CFS (all-cases)	MCP (excluded, see README)	-0.506722	-1	0.12817	0.256767	0	1	0.11056
374	2	191051955	193033982	mcp	loneliness	MCP (excluded, see README)	Loneliness/isolation	0.449185	-0.10026	1	0.201767	0	1	0.11084
187	1	237409459	238094455	mecfs_inf	loneliness	ME/CFS (infection-onset)	Loneliness/isolation	-0.498645	-1	0.13108	0.248647	0	1	0.111038
1993	14	61652817	62717985	mecfs_all	ibs	ME/CFS (all-cases)	IBS	0.556579	-0.13723	1	0.30978	0	1	0.111353
187	1	237409459	238094455	mecfs_inf	mdd	ME/CFS (infection-onset)	MDD	0.587018	-0.15858	1	0.34459	0	1	0.111433
2094	15	94565522	95662425	mecfs_inf	loneliness	ME/CFS (infection-onset)	Loneliness/isolation	0.567733	-0.14605	1	0.322321	0	1	0.111446
1656	11	43949378	45019559	mecfs_all	mcp	ME/CFS (all-cases)	MCP (excluded, see README)	-0.424289	-1	0.11421	0.180021	0	1	0.111453
1577	10	99367801	100337830	ibs	mcp	IBS	MCP (excluded, see README)	-0.479608	-1	0.12244	0.230024	0	1	0.111503
2455	21	41344743	42187152	mcp	loneliness	MCP (excluded, see README)	Loneliness/isolation	-0.379758	-1	0.08535	0.144216	0	1	0.111624
1493	10	6234719	6897037	mecfs_inf	mdd	ME/CFS (infection-onset)	MDD	-0.433967	-1	0.10502	0.188327	0	1	0.111731
178	1	229075157	230227247	mecfs_inf	mcp	ME/CFS (infection-onset)	MCP (excluded, see README)	0.349865	-0.08989	0.91856	0.122405	0	0.84376	0.11199
1308	8	72917490	73838027	mecfs_all	mdd	ME/CFS (all-cases)	MDD	0.556557	-0.15187	1	0.309756	0	1	0.112138
2188	17	14508611	15308722	mecfs_inf	ibs	ME/CFS (infection-onset)	IBS	-0.446738	-1	0.1011	0.199575	0	1	0.112163
2453	21	39252060	40480831	mcp	loneliness	MCP (excluded, see README)	Loneliness/isolation	-0.488771	-1	0.13752	0.238897	0	1	0.112193
576	3	175671425	176931163	mecfs_inf	mcp	ME/CFS (infection-onset)	MCP (excluded, see README)	0.521202	-0.1322	1	0.271651	0	1	0.112509
116	1	158900370	159882515	mecfs_inf	mcp	ME/CFS (infection-onset)	MCP (excluded, see README)	0.499521	-0.13226	1	0.249521	0	1	0.112524
2098	15	98828262	99925972	mecfs_inf	mcp	ME/CFS (infection-onset)	MCP (excluded, see README)	0.638723	-0.16464	1	0.407967	0	1	0.112712
1815	12	81843891	82576129	ibs	loneliness	IBS	Loneliness/isolation	-0.628829	-1	0.16466	0.395426	0	1	0.11295
2201	17	34474612	36116884	mecfs_inf	ibs	ME/CFS (infection-onset)	IBS	0.436091	-0.123	1	0.190176	0	1	0.11296
894	5	142532957	143605908	mecfs_all	ibs	ME/CFS (all-cases)	IBS	-0.399616	-1	0.09669	0.159693	0	1	0.113026
1075	6	152376500	153082361	mecfs_all	loneliness	ME/CFS (all-cases)	Loneliness/isolation	-0.452733	-1	0.11481	0.204967	0	1	0.113062
2014	14	86653344	87350275	ibs	mcp	IBS	MCP (excluded, see README)	0.578464	-0.15577	1	0.334621	0	1	0.113284
1960	14	25585042	26395690	loneliness	mdd	Loneliness/isolation	MDD	-0.442195	-1	0.10033	0.195536	0	1	0.113336
1149	7	52635124	53176523	ibs	loneliness	IBS	Loneliness/isolation	0.758793	-0.2239	1	0.575767	0	1	0.113431
266	2	57952946	59251996	mecfs_inf	loneliness	ME/CFS (infection-onset)	Loneliness/isolation	0.448502	-0.1192	1	0.201154	0	1	0.113571
894	5	142532957	143605908	ibs	mcp	IBS	MCP (excluded, see README)	0.516016	-0.14456	1	0.266273	0	1	0.113657
2096	15	96864279	98025684	mecfs_all	loneliness	ME/CFS (all-cases)	Loneliness/isolation	0.344632	-0.08699	1	0.118771	0	1	0.113756
1301	8	64215359	66018204	mecfs_inf	loneliness	ME/CFS (infection-onset)	Loneliness/isolation	0.507816	-0.13258	1	0.257877	0	1	0.113856
33	1	34371023	35201626	loneliness	mdd	Loneliness/isolation	MDD	0.277586	-0.05991	0.66711	0.077054	0	0.44503	0.113871
724	4	135809543	137400031	ibs	loneliness	IBS	Loneliness/isolation	0.357371	-0.08571	0.92696	0.127714	0	0.85925	0.114281
1743	12	3069507	3871114	mecfs_inf	mcp	ME/CFS (infection-onset)	MCP (excluded, see README)	-0.397986	-1	0.09775	0.158393	0	1	0.114303
1488	10	2637066	3225336	ibs	loneliness	IBS	Loneliness/isolation	-0.479785	-1	0.12005	0.230194	0	1	0.11436
1199	7	116835337	118342090	loneliness	mdd	Loneliness/isolation	MDD	0.482165	-0.14365	1	0.232483	0	1	0.114383
384	2	206821200	207726594	mecfs_inf	mdd	ME/CFS (infection-onset)	MDD	0.524659	-0.15328	1	0.275267	0	1	0.114389
906	5	156345452	157191081	ibs	mcp	IBS	MCP (excluded, see README)	0.512323	-0.13004	1	0.262475	0	1	0.114533
1726	11	121208187	122589224	mecfs_inf	loneliness	ME/CFS (infection-onset)	Loneliness/isolation	0.549947	-0.16053	1	0.302442	0	1	0.114667
337	2	147252197	149568875	loneliness	mdd	Loneliness/isolation	MDD	0.419337	-0.12048	1	0.175844	0	1	0.114686
1544	10	62626466	64069687	mecfs_all	mcp	ME/CFS (all-cases)	MCP (excluded, see README)	-0.628397	-1	0.1599	0.394883	0	1	0.114701
2124	16	24014706	25235251	loneliness	mdd	Loneliness/isolation	MDD	0.479177	-0.1374	1	0.22961	0	1	0.114772
2188	17	14508611	15308722	mecfs_all	loneliness	ME/CFS (all-cases)	Loneliness/isolation	-0.683669	-1	0.21782	0.467403	0	1	0.114908
1618	11	6180841	7191230	mcp	loneliness	MCP (excluded, see README)	Loneliness/isolation	-0.533768	-1	0.14091	0.284908	0	1	0.115061
1465	9	119890465	121008529	ibs	mcp	IBS	MCP (excluded, see README)	-0.550088	-1	0.13364	0.302596	0	1	0.115093
1067	6	143083348	144791455	mcp	mdd	MCP (excluded, see README)	MDD	0.665395	-0.15892	1	0.442751	0	1	0.115181
1857	12	129170297	129887418	mecfs_inf	ibs	ME/CFS (infection-onset)	IBS	0.540764	-0.15599	1	0.292425	0	1	0.115186
1931	13	90518148	91764204	mecfs_inf	loneliness	ME/CFS (infection-onset)	Loneliness/isolation	0.375018	-0.09026	1	0.140639	0	1	0.115269
305	2	110097869	112644828	mecfs_inf	mcp	ME/CFS (infection-onset)	MCP (excluded, see README)	0.642476	-0.16827	1	0.412776	0	1	0.115269
2342	19	35649344	36638122	mecfs_all	mdd	ME/CFS (all-cases)	MDD	-0.405495	-1	0.112	0.164426	0	1	0.11544
167	1	216658127	217352165	ibs	loneliness	IBS	Loneliness/isolation	0.408552	-0.11262	1	0.166915	0	1	0.115649
51	1	58387484	59889045	mcp	mdd	MCP (excluded, see README)	MDD	-0.284888	-0.69551	0.07723	0.0811614	0	0.48373	0.11585
1960	14	25585042	26395690	mecfs_inf	loneliness	ME/CFS (infection-onset)	Loneliness/isolation	0.437979	-0.11818	1	0.191826	0	1	0.115896
1856	12	128372589	129170296	mecfs_all	loneliness	ME/CFS (all-cases)	Loneliness/isolation	0.477506	-0.12459	1	0.228012	0	1	0.116088
409	2	233352723	234115092	mcp	loneliness	MCP (excluded, see README)	Loneliness/isolation	0.503435	-0.14674	1	0.253446	0	1	0.116295
2196	17	27344402	29783141	ibs	loneliness	IBS	Loneliness/isolation	0.40594	-0.11027	1	0.164787	0	1	0.116409
1427	9	81161598	82601465	mecfs_all	ibs	ME/CFS (all-cases)	IBS	0.331784	-0.08509	0.86939	0.110081	0	0.75583	0.116507
1370	9	10469	653661	mecfs_all	loneliness	ME/CFS (all-cases)	Loneliness/isolation	0.694721	-0.19983	1	0.482637	0	1	0.116691
2429	20	62179242	62963627	ibs	mdd	IBS	MDD	0.461373	-0.12255	1	0.212865	0	1	0.116893
789	5	13608148	14910295	mecfs_all	mcp	ME/CFS (all-cases)	MCP (excluded, see README)	0.592672	-0.1933	1	0.351261	0	1	0.116899
748	4	165824651	166702855	mcp	loneliness	MCP (excluded, see README)	Loneliness/isolation	-0.430125	-1	0.1189	0.185007	0	1	0.116953
1489	10	3225337	3880322	mecfs_inf	loneliness	ME/CFS (infection-onset)	Loneliness/isolation	0.451129	-0.12628	1	0.203518	0	1	0.116987
2406	20	42185672	43008890	loneliness	mdd	Loneliness/isolation	MDD	-0.331886	-0.86308	0.08252	0.110149	0	0.7449	0.117103
2295	18	67195981	68051035	mecfs_all	mcp	ME/CFS (all-cases)	MCP (excluded, see README)	0.463048	-0.1294	1	0.214413	0	1	0.117192
880	5	123191942	124109485	ibs	mcp	IBS	MCP (excluded, see README)	-0.271848	-0.70052	0.07448	0.0739012	0	0.49073	0.117212
1936	13	97516610	98527335	mecfs_inf	loneliness	ME/CFS (infection-onset)	Loneliness/isolation	0.444756	-0.12427	1	0.197808	0	1	0.117347
209	2	5568654	6306606	mecfs_all	loneliness	ME/CFS (all-cases)	Loneliness/isolation	0.567023	-0.16522	1	0.321515	0	1	0.117581
1308	8	72917490	73838027	ibs	mdd	IBS	MDD	0.412391	-0.11113	1	0.170066	0	1	0.117729
200	1	248341595	249240538	mecfs_inf	mcp	ME/CFS (infection-onset)	MCP (excluded, see README)	0.558602	-0.16607	1	0.312037	0	1	0.117748
2118	16	13893408	15921108	ibs	loneliness	IBS	Loneliness/isolation	-0.521368	-1	0.13524	0.271825	0	1	0.117803
59	1	68633861	69438909	mecfs_inf	loneliness	ME/CFS (infection-onset)	Loneliness/isolation	-0.407726	-1	0.13564	0.16624	0	1	0.117826
778	5	2106886	2960068	mecfs_all	ibs	ME/CFS (all-cases)	IBS	-0.464016	-1	0.12149	0.215311	0	1	0.117871
2181	17	7264459	8554763	mecfs_inf	mdd	ME/CFS (infection-onset)	MDD	0.520598	-0.14894	1	0.271022	0	1	0.118178
1238	8	2970492	3386667	mcp	mdd	MCP (excluded, see README)	MDD	-0.390204	-1	0.10876	0.152259	0	1	0.118309
386	2	208674589	209940230	mecfs_inf	mdd	ME/CFS (infection-onset)	MDD	0.424456	-0.13655	1	0.180163	0	1	0.118318
1554	10	72659224	73514214	mecfs_all	loneliness	ME/CFS (all-cases)	Loneliness/isolation	0.21093	-0.0538	0.49886	0.0444915	0	0.24886	0.118852
757	4	175295843	175959697	mecfs_inf	mdd	ME/CFS (infection-onset)	MDD	0.589344	-0.16741	1	0.347326	0	1	0.118874
2319	19	11681979	13213186	ibs	mdd	IBS	MDD	-0.490327	-1	0.16817	0.240421	0	1	0.11916
483	3	71223282	72334704	mcp	loneliness	MCP (excluded, see README)	Loneliness/isolation	-0.329451	-0.85341	0.09636	0.108538	0	0.7283	0.119207
438	3	16084006	17182494	ibs	mdd	IBS	MDD	0.336645	-0.10094	0.86354	0.11333	0	0.7457	0.119225
2176	17	2699136	3430440	mcp	mdd	MCP (excluded, see README)	MDD	-0.378225	-1	0.0945	0.143054	0	1	0.119388
233	2	30575620	31457418	mecfs_all	mdd	ME/CFS (all-cases)	MDD	0.47188	-0.14373	1	0.222671	0	1	0.119447
2242	18	3722829	4603961	ibs	loneliness	IBS	Loneliness/isolation	0.391032	-0.09163	1	0.152906	0	1	0.119448
2072	15	69089816	70767983	ibs	loneliness	IBS	Loneliness/isolation	0.270073	-0.07057	0.65026	0.0729397	0	0.42284	0.119895
1826	12	95147846	96017782	loneliness	mdd	Loneliness/isolation	MDD	0.43031	-0.11831	1	0.185167	0	1	0.119952
413	2	236276288	237194297	mecfs_inf	loneliness	ME/CFS (infection-onset)	Loneliness/isolation	0.482412	-0.1226	1	0.232721	0	1	0.12001
1444	9	98885863	100310517	ibs	mdd	IBS	MDD	0.696909	-0.20332	1	0.485682	0	1	0.120233
1424	9	78630916	79451035	mecfs_all	mdd	ME/CFS (all-cases)	MDD	-0.526052	-1	0.16057	0.276731	0	1	0.120248
2456	21	42187153	43081434	mcp	mdd	MCP (excluded, see README)	MDD	0.334261	-0.10242	0.89432	0.11173	0	0.7998	0.120253
427	3	4835084	5496182	mecfs_inf	ibs	ME/CFS (infection-onset)	IBS	-0.496708	-1	0.15054	0.246718	0	1	0.120484
2458	21	43812792	44815008	ibs	mdd	IBS	MDD	-0.310071	-0.7905	0.08776	0.096144	0	0.62489	0.120657
1822	12	90567002	92061179	mecfs_all	ibs	ME/CFS (all-cases)	IBS	0.484077	-0.13256	1	0.234331	0	1	0.120672
2422	20	56951774	57924037	ibs	loneliness	IBS	Loneliness/isolation	0.530434	-0.16955	1	0.28136	0	1	0.120729
54	1	62778734	64344226	loneliness	mdd	Loneliness/isolation	MDD	0.435779	-0.13632	1	0.189903	0	1	0.12079
238	2	34890559	35609257	ibs	mdd	IBS	MDD	0.594849	-0.18786	1	0.353845	0	1	0.120794
1505	10	17065861	18529742	ibs	mdd	IBS	MDD	-0.547698	-1	0.14973	0.299973	0	1	0.120999
2353	19	46765061	47752727	mcp	mdd	MCP (excluded, see README)	MDD	-0.560968	-1	0.16215	0.314685	0	1	0.121234
2342	19	35649344	36638122	mecfs_all	mcp	ME/CFS (all-cases)	MCP (excluded, see README)	-0.423863	-1	0.11268	0.17966	0	1	0.121391
1224	7	150897819	152253294	ibs	loneliness	IBS	Loneliness/isolation	0.593164	-0.17889	1	0.351844	0	1	0.12147
2102	16	60169	1049079	mcp	loneliness	MCP (excluded, see README)	Loneliness/isolation	0.37557	-0.1144	1	0.141053	0	1	0.121567
2048	15	37962916	39238840	loneliness	mdd	Loneliness/isolation	MDD	0.321317	-0.09604	0.81547	0.103245	0	0.66577	0.121647
178	1	229075157	230227247	mcp	loneliness	MCP (excluded, see README)	Loneliness/isolation	0.346345	-0.08791	0.88857	0.119955	0	0.78955	0.121669
2420	20	55448076	56172843	ibs	mcp	IBS	MCP (excluded, see README)	-0.382329	-1	0.09824	0.146176	0	1	0.121752
2008	14	78374054	79199451	ibs	mcp	IBS	MCP (excluded, see README)	0.488543	-0.16534	1	0.238674	0	1	0.121835
578	3	178110323	179372165	mcp	loneliness	MCP (excluded, see README)	Loneliness/isolation	0.486565	-0.13621	1	0.236745	0	1	0.121845
1267	8	21650454	22895018	ibs	loneliness	IBS	Loneliness/isolation	0.321388	-0.09846	0.85381	0.10329	0	0.73062	0.121882
13	1	10753428	11709173	mecfs_inf	loneliness	ME/CFS (infection-onset)	Loneliness/isolation	-0.438944	-1	0.1355	0.192672	0	1	0.121942
2443	21	27774351	28616539	ibs	loneliness	IBS	Loneliness/isolation	0.380819	-0.12334	1	0.145023	0	1	0.121947
2323	19	15650186	16079006	mecfs_inf	loneliness	ME/CFS (infection-onset)	Loneliness/isolation	0.540348	-0.16412	1	0.291976	0	1	0.121957
2463	22	17587475	18535225	ibs	loneliness	IBS	Loneliness/isolation	0.372182	-0.10913	1	0.13852	0	1	0.122006
1363	8	138564844	139404631	mecfs_all	mcp	ME/CFS (all-cases)	MCP (excluded, see README)	0.467219	-0.14306	1	0.218294	0	1	0.122192
607	4	8882617	9482867	mecfs_inf	mdd	ME/CFS (infection-onset)	MDD	-0.309929	-0.8885	0.08287	0.0960558	0	0.7956	0.122256
616	4	15910802	17290236	ibs	mdd	IBS	MDD	0.388257	-0.12809	1	0.150744	0	1	0.122314
1120	7	21390645	22165060	mecfs_all	mdd	ME/CFS (all-cases)	MDD	0.341411	-0.09767	0.92656	0.116562	0	0.85851	0.122557
2437	21	21632917	22201890	mecfs_all	mdd	ME/CFS (all-cases)	MDD	0.367839	-0.10227	1	0.135306	0	1	0.122588
1936	13	97516610	98527335	ibs	mdd	IBS	MDD	0.480755	-0.14321	1	0.231126	0	1	0.122593
1505	10	17065861	18529742	ibs	mcp	IBS	MCP (excluded, see README)	0.39858	-0.12145	1	0.158866	0	1	0.122597
903	5	153734495	154599750	mcp	mdd	MCP (excluded, see README)	MDD	-0.511829	-1	0.15389	0.261969	0	1	0.122909
908	5	158484776	159663733	ibs	mcp	IBS	MCP (excluded, see README)	-0.549139	-1	0.16189	0.301554	0	1	0.123074
61	1	70992906	72513119	ibs	mcp	IBS	MCP (excluded, see README)	0.319145	-0.09479	0.77274	0.101854	0	0.59713	0.123096
1489	10	3225337	3880322	mecfs_all	mdd	ME/CFS (all-cases)	MDD	0.363283	-0.1149	0.98705	0.131974	0	0.97464	0.123125
11	1	8580988	9475966	mcp	loneliness	MCP (excluded, see README)	Loneliness/isolation	0.533812	-0.14735	1	0.284955	0	1	0.123272
1982	14	50500565	51418371	mcp	mdd	MCP (excluded, see README)	MDD	-0.439043	-1	0.11564	0.192759	0	1	0.123305
1308	8	72917490	73838027	ibs	loneliness	IBS	Loneliness/isolation	-0.336669	-0.87734	0.10425	0.113346	0	0.76972	0.123576
976	6	40778402	42103738	mecfs_inf	mcp	ME/CFS (infection-onset)	MCP (excluded, see README)	0.560004	-0.18076	1	0.313605	0	1	0.123725
1120	7	21390645	22165060	mecfs_all	loneliness	ME/CFS (all-cases)	Loneliness/isolation	0.343067	-0.09162	0.90562	0.117695	0	0.82015	0.123807
1052	6	122929291	123854857	ibs	mdd	IBS	MDD	-0.374889	-1	0.09867	0.140542	0	1	0.124007
2157	16	77739133	78280636	ibs	mcp	IBS	MCP (excluded, see README)	-0.470368	-1	0.11901	0.221246	0	1	0.124205
1774	12	32368906	33076722	mcp	mdd	MCP (excluded, see README)	MDD	0.532498	-0.16274	1	0.283554	0	1	0.124375
1814	12	80952473	81843890	ibs	loneliness	IBS	Loneliness/isolation	-0.540837	-1	0.17129	0.292504	0	1	0.124539
1879	13	36579414	37499810	ibs	mcp	IBS	MCP (excluded, see README)	0.579807	-0.18739	1	0.336177	0	1	0.12457
762	4	179932392	180540877	mcp	mdd	MCP (excluded, see README)	MDD	0.445206	-0.13001	1	0.198209	0	1	0.124644
435	3	12859210	14312007	mecfs_inf	mcp	ME/CFS (infection-onset)	MCP (excluded, see README)	0.404041	-0.13217	1	0.163249	0	1	0.124811
23	1	21416122	22145629	ibs	mcp	IBS	MCP (excluded, see README)	0.665661	-0.25306	1	0.443104	0	1	0.124894
297	2	100202437	101556799	ibs	mdd	IBS	MDD	0.458249	-0.13961	1	0.209992	0	1	0.12498
1299	8	62330901	63253462	mecfs_inf	mcp	ME/CFS (infection-onset)	MCP (excluded, see README)	0.61731	-0.20309	1	0.381072	0	1	0.125211
65	1	76097248	76977915	mcp	mdd	MCP (excluded, see README)	MDD	0.577717	-0.17556	1	0.333758	0	1	0.125286
55	1	64344227	65894184	mcp	mdd	MCP (excluded, see README)	MDD	-0.489808	-1	0.15805	0.239911	0	1	0.125434
1646	11	33905328	34672697	ibs	mdd	IBS	MDD	0.361367	-0.11053	1	0.130586	0	1	0.125782
2026	14	99474534	100786189	mecfs_inf	loneliness	ME/CFS (infection-onset)	Loneliness/isolation	0.530202	-0.17459	1	0.281114	0	1	0.126023
2285	18	56832313	57635821	mcp	mdd	MCP (excluded, see README)	MDD	-0.411805	-1	0.12752	0.169583	0	1	0.126027
2071	15	67396521	69089815	ibs	mcp	IBS	MCP (excluded, see README)	0.339828	-0.11214	0.8484	0.115483	0	0.72157	0.126173
2000	14	69794543	71140426	mecfs_all	loneliness	ME/CFS (all-cases)	Loneliness/isolation	0.360571	-0.11696	1	0.130012	0	1	0.126375
1189	7	103191323	104109231	ibs	loneliness	IBS	Loneliness/isolation	0.605523	-0.18648	1	0.366658	0	1	0.126581
1906	13	66382287	67718879	ibs	loneliness	IBS	Loneliness/isolation	0.404417	-0.11569	1	0.163553	0	1	0.126612
1491	10	4813183	5396242	ibs	loneliness	IBS	Loneliness/isolation	0.459929	-0.14875	1	0.211535	0	1	0.126703
2034	15	20000205	22799926	mecfs_inf	mcp	ME/CFS (infection-onset)	MCP (excluded, see README)	0.457196	-0.14071	1	0.209028	0	1	0.126716
2197	17	29783142	31318753	ibs	loneliness	IBS	Loneliness/isolation	0.351342	-0.10869	0.95017	0.123441	0	0.90356	0.12683
2406	20	42185672	43008890	ibs	loneliness	IBS	Loneliness/isolation	0.331597	-0.08803	0.85754	0.109957	0	0.73537	0.127115
20	1	18427821	19238924	ibs	mcp	IBS	MCP (excluded, see README)	0.457641	-0.16124	1	0.209435	0	1	0.127186
2407	20	43008891	44072210	mecfs_all	ibs	ME/CFS (all-cases)	IBS	-0.469461	-1	0.15247	0.220394	0	1	0.12729
122	1	164726580	165553812	mecfs_inf	mcp	ME/CFS (infection-onset)	MCP (excluded, see README)	0.429515	-0.13915	1	0.184483	0	1	0.127332
1480	9	136770927	137593527	mecfs_inf	mdd	ME/CFS (infection-onset)	MDD	-0.489119	-1	0.16527	0.239238	0	1	0.127565
1738	11	133521643	134351064	mecfs_all	mdd	ME/CFS (all-cases)	MDD	0.450135	-0.14116	1	0.202621	0	1	0.127625
2457	21	43081435	43812791	mcp	loneliness	MCP (excluded, see README)	Loneliness/isolation	0.452228	-0.14588	1	0.20451	0	1	0.127907
287	2	80737812	81623357	mecfs_inf	ibs	ME/CFS (infection-onset)	IBS	-0.516711	-1	0.17482	0.26699	0	1	0.128106
1836	12	106153788	106964977	ibs	mcp	IBS	MCP (excluded, see README)	-0.435131	-1	0.12534	0.189339	0	1	0.128493
1484	9	140097760	141146682	ibs	mdd	IBS	MDD	0.298815	-0.09073	0.82288	0.0892905	0	0.6788	0.128529
2376	20	6128359	7231796	mecfs_inf	loneliness	ME/CFS (infection-onset)	Loneliness/isolation	-0.407469	-1	0.11884	0.166031	0	1	0.128622
604	4	7135820	7726034	mecfs_inf	ibs	ME/CFS (infection-onset)	IBS	0.493658	-0.14679	1	0.243699	0	1	0.128692
554	3	151904022	153406718	mecfs_inf	loneliness	ME/CFS (infection-onset)	Loneliness/isolation	0.380048	-0.11962	1	0.144437	0	1	0.128841
1624	11	11632651	12470449	mecfs_all	mcp	ME/CFS (all-cases)	MCP (excluded, see README)	-0.37136	-1	0.12114	0.137908	0	1	0.129172
2120	16	17343278	19104257	mecfs_inf	loneliness	ME/CFS (infection-onset)	Loneliness/isolation	-0.543927	-1	0.18254	0.295856	0	1	0.129313
20	1	18427821	19238924	mcp	loneliness	MCP (excluded, see README)	Loneliness/isolation	0.387976	-0.12205	1	0.150526	0	1	0.129412
2285	18	56832313	57635821	mecfs_inf	mdd	ME/CFS (infection-onset)	MDD	-0.379255	-1	0.11847	0.143835	0	1	0.129453
2180	17	6305079	7264458	mecfs_inf	ibs	ME/CFS (infection-onset)	IBS	0.528236	-0.16667	1	0.279033	0	1	0.129481
2297	18	69311743	70540349	mecfs_inf	loneliness	ME/CFS (infection-onset)	Loneliness/isolation	0.466561	-0.15602	1	0.217679	0	1	0.129685
7	1	4773404	5362404	mecfs_all	mcp	ME/CFS (all-cases)	MCP (excluded, see README)	0.439003	-0.129	1	0.192724	0	1	0.129744
1170	7	78685010	80055721	mcp	loneliness	MCP (excluded, see README)	Loneliness/isolation	-0.3833	-1	0.12406	0.146919	0	1	0.129944
1406	9	28766061	29596501	mcp	mdd	MCP (excluded, see README)	MDD	-0.404472	-1	0.13114	0.163597	0	1	0.130184
960	6	31320269	31427209	loneliness	mdd	Loneliness/isolation	MDD	0.66792	-0.23994	1	0.446117	0	1	0.130246
737	4	153520884	155044409	mecfs_all	mdd	ME/CFS (all-cases)	MDD	-0.365199	-0.99636	0.11131	0.133371	0	0.99273	0.13035
1912	13	71976863	73114509	ibs	mdd	IBS	MDD	-0.298116	-0.77033	0.09105	0.0888729	0	0.59341	0.13068
1430	9	85135752	86769886	ibs	loneliness	IBS	Loneliness/isolation	0.386999	-0.13136	1	0.149768	0	1	0.130693
1737	11	132584402	133521642	mcp	loneliness	MCP (excluded, see README)	Loneliness/isolation	0.258963	-0.08289	0.63368	0.0670619	0	0.40155	0.130819
1252	8	12296850	12947935	mecfs_inf	loneliness	ME/CFS (infection-onset)	Loneliness/isolation	0.35894	-0.11483	0.99021	0.128838	0	0.98052	0.130874
1603	10	129831970	130694008	mecfs_inf	loneliness	ME/CFS (infection-onset)	Loneliness/isolation	0.388418	-0.11789	1	0.150869	0	1	0.130891
1296	8	59555978	60476248	loneliness	mdd	Loneliness/isolation	MDD	0.307559	-0.10336	0.76777	0.0945927	0	0.5907	0.130928
2478	22	33501726	34361897	mecfs_inf	ibs	ME/CFS (infection-onset)	IBS	0.419574	-0.13898	1	0.176042	0	1	0.13146
1073	6	150635316	151629954	mcp	mdd	MCP (excluded, see README)	MDD	0.503342	-0.17359	1	0.253353	0	1	0.131469
333	2	142494981	143259780	loneliness	mdd	Loneliness/isolation	MDD	-0.510566	-1	0.16404	0.260678	0	1	0.131815
2210	17	47516225	48722590	loneliness	mdd	Loneliness/isolation	MDD	-0.623061	-1	0.21259	0.388205	0	1	0.131932
1554	10	72659224	73514214	mecfs_inf	ibs	ME/CFS (infection-onset)	IBS	0.377024	-0.12495	1	0.142147	0	1	0.132054
853	5	93814605	95117259	ibs	mcp	IBS	MCP (excluded, see README)	0.425267	-0.17035	1	0.180852	0	1	0.132089
418	2	240325601	241113279	mecfs_inf	loneliness	ME/CFS (infection-onset)	Loneliness/isolation	0.449799	-0.15353	1	0.202319	0	1	0.132262
1710	11	101881253	102671665	ibs	mdd	IBS	MDD	-0.498757	-1	0.17268	0.248759	0	1	0.132296
1327	8	96900514	98132519	loneliness	mdd	Loneliness/isolation	MDD	-0.538766	-1	0.17857	0.290269	0	1	0.132297
1914	13	74437636	75882384	mcp	mdd	MCP (excluded, see README)	MDD	0.37017	-0.13436	1	0.137025	0	1	0.132344
615	4	14967148	15910801	ibs	mdd	IBS	MDD	0.612173	-0.21098	1	0.374756	0	1	0.132784
1646	11	33905328	34672697	mecfs_inf	mdd	ME/CFS (infection-onset)	MDD	-0.376673	-1	0.11952	0.141883	0	1	0.13287
1824	12	93487548	94385884	mecfs_all	loneliness	ME/CFS (all-cases)	Loneliness/isolation	0.491255	-0.16868	1	0.241332	0	1	0.13298
2464	22	18535226	19635654	loneliness	mdd	Loneliness/isolation	MDD	0.34948	-0.13484	0.99861	0.122136	0	0.99722	0.133151
1652	11	39329141	40362940	mcp	mdd	MCP (excluded, see README)	MDD	0.433426	-0.13317	1	0.187858	0	1	0.133504
1259	8	15999329	16988030	mecfs_inf	ibs	ME/CFS (infection-onset)	IBS	-0.421652	-1	0.15493	0.177791	0	1	0.133619
308	2	115203836	116415816	mcp	mdd	MCP (excluded, see README)	MDD	0.462017	-0.14757	1	0.21346	0	1	0.133719
2366	19	56411087	57143509	mecfs_inf	ibs	ME/CFS (infection-onset)	IBS	-0.493864	-1	0.15382	0.243901	0	1	0.133972
622	4	23858351	24764724	mecfs_inf	mcp	ME/CFS (infection-onset)	MCP (excluded, see README)	0.497938	-0.16443	1	0.247942	0	1	0.134065
1889	13	46493237	47433528	mcp	mdd	MCP (excluded, see README)	MDD	0.359416	-0.11299	1	0.12918	0	1	0.134131
1646	11	33905328	34672697	mecfs_all	mdd	ME/CFS (all-cases)	MDD	-0.376535	-1	0.12822	0.141778	0	1	0.134187
1598	10	124894143	125798319	mecfs_inf	ibs	ME/CFS (infection-onset)	IBS	0.36641	-0.13953	1	0.134257	0	1	0.134394
715	4	126476843	127279171	mecfs_all	mcp	ME/CFS (all-cases)	MCP (excluded, see README)	-0.389797	-1	0.13199	0.151942	0	1	0.134463
1680	11	72875069	74399331	ibs	mdd	IBS	MDD	-0.434469	-1	0.14489	0.188763	0	1	0.134479
1852	12	124843769	126079935	loneliness	mdd	Loneliness/isolation	MDD	0.652957	-0.25057	1	0.426353	0	1	0.134519
2009	14	79199452	81001920	mecfs_all	mcp	ME/CFS (all-cases)	MCP (excluded, see README)	-0.504545	-1	0.15538	0.254566	0	1	0.13458
184	1	234365797	235097113	mecfs_inf	mcp	ME/CFS (infection-onset)	MCP (excluded, see README)	0.34166	-0.12425	0.93935	0.116732	0	0.88399	0.134583
2406	20	42185672	43008890	ibs	mdd	IBS	MDD	-0.353914	-0.9819	0.11872	0.125255	0	0.96412	0.134662
603	4	5972710	7135819	mecfs_all	loneliness	ME/CFS (all-cases)	Loneliness/isolation	0.507529	-0.17044	1	0.257586	0	1	0.134688
2126	16	26154123	27443061	mecfs_all	mcp	ME/CFS (all-cases)	MCP (excluded, see README)	-0.385613	-1	0.12366	0.148697	0	1	0.134748
2245	18	6756497	7862479	mecfs_all	loneliness	ME/CFS (all-cases)	Loneliness/isolation	0.484229	-0.15942	1	0.234477	0	1	0.134808
2495	22	50347997	51244236	mcp	loneliness	MCP (excluded, see README)	Loneliness/isolation	0.357275	-0.12441	1	0.127645	0	1	0.134871
544	3	141034638	141898978	loneliness	mdd	Loneliness/isolation	MDD	0.423697	-0.14585	1	0.179519	0	1	0.134895
2184	17	10572618	11778164	mecfs_all	loneliness	ME/CFS (all-cases)	Loneliness/isolation	0.378267	-0.12522	1	0.143086	0	1	0.135175
1493	10	6234719	6897037	ibs	loneliness	IBS	Loneliness/isolation	0.46842	-0.15691	1	0.219418	0	1	0.135437
2210	17	47516225	48722590	mecfs_inf	loneliness	ME/CFS (infection-onset)	Loneliness/isolation	-0.548405	-1	0.21767	0.300748	0	1	0.13549
457	3	36840137	38729767	mecfs_inf	mdd	ME/CFS (infection-onset)	MDD	-0.663579	-1	0.24123	0.440336	0	1	0.13558
1950	13	111621245	112319064	ibs	mcp	IBS	MCP (excluded, see README)	-0.57061	-1	0.17697	0.325595	0	1	0.135609
1483	9	138995792	140097759	mecfs_inf	mcp	ME/CFS (infection-onset)	MCP (excluded, see README)	0.532574	-0.17812	1	0.283635	0	1	0.135729
806	5	33971057	35157146	mecfs_all	loneliness	ME/CFS (all-cases)	Loneliness/isolation	0.543475	-0.2092	1	0.295365	0	1	0.135757
623	4	24764725	25832018	loneliness	mdd	Loneliness/isolation	MDD	-0.567927	-1	0.21871	0.322541	0	1	0.13585
605	4	7726035	8309826	mecfs_inf	ibs	ME/CFS (infection-onset)	IBS	0.347277	-0.10512	0.95084	0.120601	0	0.9053	0.135989
512	3	106174686	107736519	mcp	loneliness	MCP (excluded, see README)	Loneliness/isolation	0.362947	-0.11782	1	0.131731	0	1	0.136
474	3	61277588	62609818	mecfs_inf	mdd	ME/CFS (infection-onset)	MDD	0.4749	-0.17763	1	0.22553	0	1	0.136165
2188	17	14508611	15308722	ibs	mcp	IBS	MCP (excluded, see README)	0.364041	-0.12638	0.97751	0.132526	0	0.95909	0.136168
1217	7	142098980	144324464	mcp	loneliness	MCP (excluded, see README)	Loneliness/isolation	0.471359	-0.17456	1	0.22218	0	1	0.136575
2367	19	57143510	57959952	mecfs_all	mdd	ME/CFS (all-cases)	MDD	-0.46151	-1	0.17992	0.212992	0	1	0.136587
2206	17	42348004	43460500	ibs	mdd	IBS	MDD	-0.483316	-1	0.17462	0.233594	0	1	0.136607
1197	7	113339387	115321301	ibs	loneliness	IBS	Loneliness/isolation	0.45087	-0.16933	1	0.203284	0	1	0.136706
2066	15	61130596	62106138	mecfs_all	mdd	ME/CFS (all-cases)	MDD	0.462918	-0.16477	1	0.214293	0	1	0.136755
1949	13	110995433	111621244	ibs	mdd	IBS	MDD	0.363928	-0.10744	1	0.132444	0	1	0.137018
1301	8	64215359	66018204	ibs	loneliness	IBS	Loneliness/isolation	0.530241	-0.19256	1	0.281155	0	1	0.137128
2098	15	98828262	99925972	mecfs_all	mdd	ME/CFS (all-cases)	MDD	0.404444	-0.13616	1	0.163575	0	1	0.137443
171	1	220978152	221856864	ibs	loneliness	IBS	Loneliness/isolation	0.534923	-0.2002	1	0.286142	0	1	0.137452
137	1	181324206	182420540	loneliness	mdd	Loneliness/isolation	MDD	0.38895	-0.12118	1	0.151282	0	1	0.137747
444	3	23426045	24270189	ibs	loneliness	IBS	Loneliness/isolation	0.384624	-0.12781	1	0.147936	0	1	0.137945
67	1	77895395	79065286	mecfs_inf	ibs	ME/CFS (infection-onset)	IBS	-0.595232	-1	0.2707	0.354302	0	1	0.138072
2358	19	51259179	51903804	mecfs_all	mdd	ME/CFS (all-cases)	MDD	-0.347923	-0.96297	0.13066	0.12105	0	0.92922	0.138079
961	6	31427210	32208901	ibs	mdd	IBS	MDD	-0.389529	-1	0.12602	0.151733	0	1	0.138134
1180	7	92530166	93691725	mecfs_all	mcp	ME/CFS (all-cases)	MCP (excluded, see README)	0.338005	-0.09749	0.93901	0.114247	0	0.88174	0.138207
2295	18	67195981	68051035	mecfs_all	mdd	ME/CFS (all-cases)	MDD	0.421954	-0.14295	1	0.178045	0	1	0.138251
220	2	14692121	15721703	ibs	mdd	IBS	MDD	0.470693	-0.1683	1	0.221552	0	1	0.138288
1797	12	61737954	63055936	mcp	loneliness	MCP (excluded, see README)	Loneliness/isolation	-0.373041	-1	0.11759	0.139159	0	1	0.138302
1844	12	115439452	116197675	mecfs_all	ibs	ME/CFS (all-cases)	IBS	-0.609431	-1	0.27152	0.371406	0	1	0.13841
2092	15	92675406	93707010	mcp	mdd	MCP (excluded, see README)	MDD	0.444028	-0.16898	1	0.197161	0	1	0.138653
2242	18	3722829	4603961	mecfs_all	mcp	ME/CFS (all-cases)	MCP (excluded, see README)	-0.49246	-1	0.18575	0.242517	0	1	0.138702
2311	19	3893910	4741718	mecfs_inf	mdd	ME/CFS (infection-onset)	MDD	0.309111	-0.10098	0.85922	0.0955495	0	0.73826	0.138775
2027	14	100786190	102004377	mecfs_all	mdd	ME/CFS (all-cases)	MDD	-0.370117	-1	0.12491	0.136987	0	1	0.138855
1244	8	6019164	6663427	loneliness	mdd	Loneliness/isolation	MDD	0.473644	-0.1835	1	0.224339	0	1	0.139104
1451	9	107061020	108203095	mecfs_all	loneliness	ME/CFS (all-cases)	Loneliness/isolation	0.407067	-0.16986	1	0.165703	0	1	0.139223
1718	11	111117781	112755446	mcp	mdd	MCP (excluded, see README)	MDD	0.395682	-0.13694	1	0.156564	0	1	0.139236
2256	18	21622717	22746153	ibs	mdd	IBS	MDD	0.408546	-0.13543	1	0.16691	0	1	0.13974
1607	10	133111171	133818036	mecfs_all	mcp	ME/CFS (all-cases)	MCP (excluded, see README)	0.422685	-0.16772	1	0.178662	0	1	0.139826
126	1	168179087	169521551	mecfs_inf	loneliness	ME/CFS (infection-onset)	Loneliness/isolation	0.484189	-0.1781	1	0.234439	0	1	0.139853
1807	12	71948186	73154515	ibs	mdd	IBS	MDD	-0.357725	-1	0.11482	0.127967	0	1	0.139897
1488	10	2637066	3225336	ibs	mcp	IBS	MCP (excluded, see README)	0.441238	-0.15413	1	0.194691	0	1	0.139922
164	1	213958293	214783872	ibs	loneliness	IBS	Loneliness/isolation	0.286485	-0.0953	0.75506	0.0820735	0	0.57011	0.140012
2358	19	51259179	51903804	mecfs_all	loneliness	ME/CFS (all-cases)	Loneliness/isolation	-0.290456	-0.77031	0.09087	0.0843648	0	0.59338	0.14017
957	6	30715007	31106493	mecfs_all	loneliness	ME/CFS (all-cases)	Loneliness/isolation	0.546996	-0.22205	1	0.299205	0	1	0.140351
2470	22	25282437	26166934	ibs	mdd	IBS	MDD	-0.497961	-1	0.1809	0.247965	0	1	0.140624
1674	11	64594823	66782661	mcp	loneliness	MCP (excluded, see README)	Loneliness/isolation	-0.352819	-0.99767	0.12058	0.124481	0	0.99771	0.140625
2338	19	31763009	33028099	mecfs_inf	mdd	ME/CFS (infection-onset)	MDD	-0.345877	-0.97223	0.13606	0.119631	0	0.94523	0.140718
2133	16	50467034	52041336	mcp	mdd	MCP (excluded, see README)	MDD	0.316579	-0.10923	0.85597	0.100222	0	0.7341	0.14077
1553	10	71672998	72659223	ibs	mcp	IBS	MCP (excluded, see README)	0.3508	-0.13806	0.91041	0.12306	0	0.83265	0.140803
2220	17	62112374	63548724	mecfs_inf	loneliness	ME/CFS (infection-onset)	Loneliness/isolation	0.395792	-0.13611	1	0.156652	0	1	0.140956
2039	15	26392948	27563172	mecfs_inf	ibs	ME/CFS (infection-onset)	IBS	0.290677	-0.09928	0.75756	0.0844929	0	0.57389	0.140968
2018	14	90662837	92101228	ibs	mcp	IBS	MCP (excluded, see README)	-0.321421	-0.91547	0.10622	0.103311	0	0.83809	0.141037
1719	11	112755447	113889019	mcp	mdd	MCP (excluded, see README)	MDD	0.377457	-0.15197	1	0.142474	0	1	0.141139
586	3	189451806	190591293	mecfs_inf	loneliness	ME/CFS (infection-onset)	Loneliness/isolation	0.471605	-0.18699	1	0.222411	0	1	0.141157
1208	7	128779174	130418704	ibs	mdd	IBS	MDD	-0.355594	-1	0.12683	0.126447	0	1	0.141728
2320	19	13213187	13968319	ibs	loneliness	IBS	Loneliness/isolation	0.295257	-0.09902	0.80474	0.0871768	0	0.6476	0.141773
917	5	169506967	170898340	ibs	mcp	IBS	MCP (excluded, see README)	0.461102	-0.17905	1	0.212615	0	1	0.141857
80	1	91870060	92904465	mcp	loneliness	MCP (excluded, see README)	Loneliness/isolation	-0.418621	-1	0.15327	0.175244	0	1	0.142326
432	3	9970732	11226367	mecfs_inf	mcp	ME/CFS (infection-onset)	MCP (excluded, see README)	0.513118	-0.20584	1	0.26329	0	1	0.142479
2303	18	75240761	76231685	loneliness	mdd	Loneliness/isolation	MDD	-0.474116	-1	0.16306	0.224786	0	1	0.142553
1834	12	104140832	105079100	loneliness	mdd	Loneliness/isolation	MDD	0.532136	-0.20237	1	0.283169	0	1	0.142703
2284	18	55809316	56832312	mcp	mdd	MCP (excluded, see README)	MDD	-0.356641	-1	0.12561	0.127193	0	1	0.143252
1738	11	133521643	134351064	mecfs_inf	ibs	ME/CFS (infection-onset)	IBS	0.292234	-0.11229	0.76384	0.0854006	0	0.58395	0.14329
1675	11	66782662	68000949	mecfs_all	mcp	ME/CFS (all-cases)	MCP (excluded, see README)	0.523342	-0.19949	1	0.273887	0	1	0.143309
2176	17	2699136	3430440	mecfs_inf	loneliness	ME/CFS (infection-onset)	Loneliness/isolation	-0.255012	-0.63353	0.07961	0.0650313	0	0.40136	0.143358
1149	7	52635124	53176523	loneliness	mdd	Loneliness/isolation	MDD	-0.637084	-1	0.24564	0.405876	0	1	0.143409
1401	9	24757730	25957606	mcp	loneliness	MCP (excluded, see README)	Loneliness/isolation	-0.33629	-0.97204	0.12719	0.113091	0	0.94884	0.143425
1581	10	104206838	106142283	mcp	mdd	MCP (excluded, see README)	MDD	-0.548942	-1	0.21323	0.301337	0	1	0.143511
586	3	189451806	190591293	mecfs_inf	ibs	ME/CFS (infection-onset)	IBS	-0.594503	-1	0.25932	0.353433	0	1	0.143546
575	3	174684708	175671424	mecfs_all	mdd	ME/CFS (all-cases)	MDD	-0.400154	-1	0.15259	0.160123	0	1	0.14355
2000	14	69794543	71140426	mecfs_inf	loneliness	ME/CFS (infection-onset)	Loneliness/isolation	0.404457	-0.15644	1	0.163585	0	1	0.143914
1372	9	1103599	1874961	ibs	loneliness	IBS	Loneliness/isolation	-0.515643	-1	0.19233	0.265888	0	1	0.144
784	5	8079416	9203855	mecfs_inf	mdd	ME/CFS (infection-onset)	MDD	0.418885	-0.14882	1	0.175465	0	1	0.144147
2336	19	29389091	30375792	mecfs_inf	loneliness	ME/CFS (infection-onset)	Loneliness/isolation	-0.366547	-1	0.1425	0.134357	0	1	0.14421
737	4	153520884	155044409	mecfs_all	ibs	ME/CFS (all-cases)	IBS	0.292787	-0.11127	0.77624	0.0857241	0	0.60255	0.144546
552	3	149998412	151131307	mecfs_all	loneliness	ME/CFS (all-cases)	Loneliness/isolation	0.380163	-0.15098	1	0.144524	0	1	0.144887
1279	8	34792221	36641174	mcp	loneliness	MCP (excluded, see README)	Loneliness/isolation	0.394214	-0.153	1	0.155405	0	1	0.145137
383	2	205038120	206821199	mcp	loneliness	MCP (excluded, see README)	Loneliness/isolation	0.542194	-0.23398	1	0.293974	0	1	0.145226
2256	18	21622717	22746153	mecfs_inf	mcp	ME/CFS (infection-onset)	MCP (excluded, see README)	-0.624325	-1	0.24303	0.389782	0	1	0.145324
1607	10	133111171	133818036	ibs	mcp	IBS	MCP (excluded, see README)	-0.27441	-0.7281	0.09805	0.075301	0	0.53013	0.145371
1540	10	57955672	58809133	loneliness	mdd	Loneliness/isolation	MDD	0.605413	-0.25123	1	0.366525	0	1	0.145397
752	4	169555115	170682809	mecfs_all	loneliness	ME/CFS (all-cases)	Loneliness/isolation	0.620428	-0.24785	1	0.384931	0	1	0.145957
114	1	156813846	158081627	ibs	loneliness	IBS	Loneliness/isolation	-0.366665	-1	0.12545	0.134443	0	1	0.145971
2148	16	69549150	71062712	mecfs_inf	loneliness	ME/CFS (infection-onset)	Loneliness/isolation	0.580966	-0.2424	1	0.337522	0	1	0.146019
1603	10	129831970	130694008	mcp	loneliness	MCP (excluded, see README)	Loneliness/isolation	0.404291	-0.16155	1	0.163452	0	1	0.146058
2308	19	1515921	2253174	mecfs_all	mdd	ME/CFS (all-cases)	MDD	-0.427035	-1	0.16219	0.182359	0	1	0.146232
522	3	117241645	118086929	loneliness	mdd	Loneliness/isolation	MDD	0.68735	-0.29102	1	0.47245	0	1	0.146325
887	5	130573818	132554690	ibs	loneliness	IBS	Loneliness/isolation	0.378201	-0.14229	1	0.143036	0	1	0.146675
30	1	30405183	31639217	loneliness	mdd	Loneliness/isolation	MDD	0.558974	-0.23908	1	0.312452	0	1	0.146684
1835	12	105079101	106153787	ibs	mcp	IBS	MCP (excluded, see README)	-0.441753	-1	0.14849	0.195146	0	1	0.146688
914	5	165289212	166863413	mcp	mdd	MCP (excluded, see README)	MDD	0.580591	-0.23304	1	0.337086	0	1	0.14701
213	2	8978799	9960670	mcp	loneliness	MCP (excluded, see README)	Loneliness/isolation	-0.35368	-1	0.14312	0.12509	0	1	0.147015
2105	16	3379997	4816145	mcp	loneliness	MCP (excluded, see README)	Loneliness/isolation	-0.537419	-1	0.21738	0.288819	0	1	0.147434
198	1	246610291	247531112	mcp	mdd	MCP (excluded, see README)	MDD	0.32335	-0.13238	0.87308	0.104555	0	0.76281	0.147509
2104	16	1996493	3379996	ibs	mdd	IBS	MDD	-0.462926	-1	0.17334	0.214301	0	1	0.147524
1390	9	14902925	15839403	loneliness	mdd	Loneliness/isolation	MDD	0.399163	-0.15251	1	0.159331	0	1	0.147581
2240	18	1940212	2839842	ibs	mcp	IBS	MCP (excluded, see README)	0.55292	-0.24022	1	0.305721	0	1	0.147808
1572	10	92911507	94503299	loneliness	mdd	Loneliness/isolation	MDD	0.371581	-0.14039	1	0.138073	0	1	0.147868
2326	19	17750519	18504867	loneliness	mdd	Loneliness/isolation	MDD	0.284588	-0.11193	0.73936	0.0809904	0	0.54666	0.147968
1684	11	77719871	78912252	ibs	mdd	IBS	MDD	-0.46901	-1	0.20244	0.219971	0	1	0.148028
305	2	110097869	112644828	mecfs_inf	loneliness	ME/CFS (infection-onset)	Loneliness/isolation	-0.471162	-1	0.19174	0.221994	0	1	0.148162
2250	18	11872227	12735558	mecfs_inf	mdd	ME/CFS (infection-onset)	MDD	-0.528657	-1	0.21262	0.279478	0	1	0.148175
1947	13	109156766	109813576	ibs	mcp	IBS	MCP (excluded, see README)	0.480092	-0.19571	1	0.230488	0	1	0.148223
1835	12	105079101	106153787	ibs	loneliness	IBS	Loneliness/isolation	0.475147	-0.20053	1	0.225765	0	1	0.148255
2358	19	51259179	51903804	mcp	loneliness	MCP (excluded, see README)	Loneliness/isolation	0.270826	-0.10653	0.70634	0.0733469	0	0.50006	0.148292
2488	22	44409534	45170649	ibs	mdd	IBS	MDD	0.345523	-0.12982	1	0.119386	0	1	0.148349
471	3	58557719	59998583	mcp	loneliness	MCP (excluded, see README)	Loneliness/isolation	-0.360827	-1	0.13907	0.130196	0	1	0.148612
913	5	163781269	165289211	ibs	loneliness	IBS	Loneliness/isolation	-0.540191	-1	0.2124	0.291806	0	1	0.148729
826	5	58721459	59868567	mecfs_inf	loneliness	ME/CFS (infection-onset)	Loneliness/isolation	-0.563627	-1	0.23205	0.317675	0	1	0.149689
1074	6	151629955	152376499	mecfs_inf	mcp	ME/CFS (infection-onset)	MCP (excluded, see README)	0.482475	-0.2178	1	0.232782	0	1	0.149783
36	1	38474037	40200950	ibs	mdd	IBS	MDD	0.386224	-0.14273	1	0.149169	0	1	0.149901
1420	9	73915495	74950318	mecfs_all	loneliness	ME/CFS (all-cases)	Loneliness/isolation	0.426815	-0.16454	1	0.182171	0	1	0.150357
1627	11	15126768	16383386	mcp	mdd	MCP (excluded, see README)	MDD	-0.577444	-1	0.23896	0.333442	0	1	0.15037
893	5	141253831	142532956	ibs	mdd	IBS	MDD	-0.569157	-1	0.24176	0.323939	0	1	0.150505
1960	14	25585042	26395690	mecfs_all	mcp	ME/CFS (all-cases)	MCP (excluded, see README)	-0.456409	-1	0.17649	0.208309	0	1	0.150715
133	1	176449097	177746472	mcp	mdd	MCP (excluded, see README)	MDD	0.356885	-0.14758	1	0.127367	0	1	0.150799
61	1	70992906	72513119	ibs	loneliness	IBS	Loneliness/isolation	0.327195	-0.13992	0.88635	0.107057	0	0.78562	0.150863
579	3	179372166	181424323	mecfs_inf	ibs	ME/CFS (infection-onset)	IBS	-0.388086	-1	0.1521	0.150611	0	1	0.150873
2453	21	39252060	40480831	mcp	mdd	MCP (excluded, see README)	MDD	0.420738	-0.16412	1	0.177021	0	1	0.151012
594	3	196383153	197147990	mecfs_all	loneliness	ME/CFS (all-cases)	Loneliness/isolation	-0.596387	-1	0.26669	0.355678	0	1	0.151068
1431	9	86769887	87815449	loneliness	mdd	Loneliness/isolation	MDD	0.38913	-0.16534	1	0.151422	0	1	0.151278
630	4	31395093	32260117	ibs	loneliness	IBS	Loneliness/isolation	0.476437	-0.20653	1	0.226992	0	1	0.151401
2313	19	5478685	6455428	mecfs_all	ibs	ME/CFS (all-cases)	IBS	0.553316	-0.23946	1	0.306159	0	1	0.15147
2320	19	13213187	13968319	mecfs_all	loneliness	ME/CFS (all-cases)	Loneliness/isolation	0.366492	-0.13396	1	0.134316	0	1	0.151663
2375	20	5379451	6128358	ibs	loneliness	IBS	Loneliness/isolation	0.309737	-0.11363	0.84275	0.0959368	0	0.71023	0.151793
437	3	15150877	16084005	mecfs_inf	ibs	ME/CFS (infection-onset)	IBS	0.449393	-0.16176	1	0.201954	0	1	0.151794
1238	8	2970492	3386667	ibs	mcp	IBS	MCP (excluded, see README)	-0.392652	-1	0.14933	0.154175	0	1	0.151998
1845	12	116197676	117091843	ibs	mcp	IBS	MCP (excluded, see README)	0.387477	-0.16418	1	0.150138	0	1	0.152387
1725	11	120064529	121208186	ibs	loneliness	IBS	Loneliness/isolation	0.391729	-0.16515	1	0.153452	0	1	0.152808
2211	17	48722591	49909298	mecfs_all	loneliness	ME/CFS (all-cases)	Loneliness/isolation	-0.46998	-1	0.2022	0.220882	0	1	0.152893
2098	15	98828262	99925972	loneliness	mdd	Loneliness/isolation	MDD	-0.30946	-0.84504	0.12478	0.0957655	0	0.71408	0.153337
283	2	77372831	78080057	mecfs_inf	loneliness	ME/CFS (infection-onset)	Loneliness/isolation	0.398355	-0.16665	1	0.158687	0	1	0.153357
34	1	35201627	36855139	mecfs_inf	mdd	ME/CFS (infection-onset)	MDD	0.617347	-0.24855	1	0.381117	0	1	0.153485
1609	10	134856055	135524372	ibs	mcp	IBS	MCP (excluded, see README)	-0.397968	-1	0.15547	0.158378	0	1	0.153508
725	4	137400032	138537344	ibs	mcp	IBS	MCP (excluded, see README)	-0.297469	-0.90501	0.11031	0.088488	0	0.81905	0.15358
2070	15	66355635	67396520	loneliness	mdd	Loneliness/isolation	MDD	0.35737	-0.15311	1	0.127713	0	1	0.153616
2039	15	26392948	27563172	ibs	loneliness	IBS	Loneliness/isolation	-0.286707	-0.74841	0.09953	0.0822011	0	0.56012	0.153658
121	1	163854568	164726579	ibs	loneliness	IBS	Loneliness/isolation	-0.469882	-1	0.21545	0.220789	0	1	0.153963
1966	14	33591114	34695195	mecfs_all	mcp	ME/CFS (all-cases)	MCP (excluded, see README)	0.436796	-0.19007	1	0.19079	0	1	0.154014
335	2	144503689	145977920	mecfs_all	ibs	ME/CFS (all-cases)	IBS	0.540952	-0.25652	1	0.292629	0	1	0.154339
1729	11	124403478	125266684	mecfs_all	loneliness	ME/CFS (all-cases)	Loneliness/isolation	0.308035	-0.13892	0.84694	0.0948856	0	0.71731	0.154756
607	4	8882617	9482867	mecfs_all	mdd	ME/CFS (all-cases)	MDD	-0.280127	-0.86408	0.1203	0.078471	0	0.74916	0.154921
1707	11	99619348	100423901	ibs	mdd	IBS	MDD	-0.529222	-1	0.22568	0.280076	0	1	0.154967
585	3	187939200	189451805	mcp	mdd	MCP (excluded, see README)	MDD	-0.55531	-1	0.23004	0.308369	0	1	0.155621
417	2	239634351	240325600	ibs	mcp	IBS	MCP (excluded, see README)	-0.486991	-1	0.19855	0.237161	0	1	0.155667
2441	21	25247987	26467826	loneliness	mdd	Loneliness/isolation	MDD	0.531135	-0.25357	1	0.282104	0	1	0.155686
253	2	47320115	48171058	loneliness	mdd	Loneliness/isolation	MDD	-0.350129	-1	0.149	0.12259	0	1	0.155778
121	1	163854568	164726579	mecfs_all	mcp	ME/CFS (all-cases)	MCP (excluded, see README)	0.568251	-0.25222	1	0.322909	0	1	0.155925
2107	16	5782969	6446081	loneliness	mdd	Loneliness/isolation	MDD	0.313439	-0.12611	0.84209	0.0982441	0	0.70911	0.156142
2098	15	98828262	99925972	ibs	mdd	IBS	MDD	-0.349827	-1	0.15304	0.122379	0	1	0.156358
1934	13	94925137	96132647	ibs	mdd	IBS	MDD	-0.262839	-0.68622	0.10062	0.0690841	0	0.4709	0.156456
2030	14	104439107	105091340	mcp	mdd	MCP (excluded, see README)	MDD	0.512055	-0.22529	1	0.2622	0	1	0.156628
1137	7	40261241	41415925	mecfs_inf	mdd	ME/CFS (infection-onset)	MDD	0.379804	-0.15816	1	0.144251	0	1	0.156958
230	2	26894103	28819510	ibs	mcp	IBS	MCP (excluded, see README)	-0.34259	-1	0.13203	0.117368	0	1	0.156964
113	1	154685546	156813845	ibs	mdd	IBS	MDD	-0.349197	-1	0.14869	0.121939	0	1	0.157209
575	3	174684708	175671424	ibs	mdd	IBS	MDD	0.447568	-0.17454	1	0.200317	0	1	0.15725
1915	13	75882385	76671493	ibs	mcp	IBS	MCP (excluded, see README)	0.456243	-0.21446	1	0.208158	0	1	0.157334
2020	14	93386329	94892240	mecfs_all	loneliness	ME/CFS (all-cases)	Loneliness/isolation	-0.434554	-1	0.17817	0.188838	0	1	0.157345
854	5	95117260	96467377	mcp	loneliness	MCP (excluded, see README)	Loneliness/isolation	0.332432	-0.13602	1	0.110511	0	1	0.157695
1492	10	5396243	6234718	mcp	loneliness	MCP (excluded, see README)	Loneliness/isolation	-0.277725	-0.75097	0.11583	0.0771313	0	0.56646	0.157772
1609	10	134856055	135524372	mecfs_all	ibs	ME/CFS (all-cases)	IBS	0.372778	-0.17982	1	0.138963	0	1	0.157967
1755	12	14656850	16136742	mecfs_inf	ibs	ME/CFS (infection-onset)	IBS	0.62981	-0.27046	1	0.39666	0	1	0.158061
2351	19	45040933	45893307	mcp	loneliness	MCP (excluded, see README)	Loneliness/isolation	-0.384407	-1	0.17911	0.147769	0	1	0.158252
726	4	138537345	139553760	mecfs_all	loneliness	ME/CFS (all-cases)	Loneliness/isolation	0.385288	-0.1686	1	0.148447	0	1	0.158297
1482	9	138202113	138995791	mecfs_inf	mdd	ME/CFS (infection-onset)	MDD	0.468372	-0.2282	1	0.219372	0	1	0.158461
1237	8	2396123	2970491	mecfs_inf	loneliness	ME/CFS (infection-onset)	Loneliness/isolation	-0.458423	-1	0.20284	0.210151	0	1	0.158503
1030	6	99678877	100878645	ibs	loneliness	IBS	Loneliness/isolation	0.272703	-0.11208	0.71687	0.074367	0	0.5139	0.158506
517	3	111693783	112408513	ibs	loneliness	IBS	Loneliness/isolation	-0.584984	-1	0.26791	0.342206	0	1	0.158643
1724	11	118901214	120064528	loneliness	mdd	Loneliness/isolation	MDD	-0.347004	-1	0.14313	0.120412	0	1	0.158761
1803	12	68006683	68839661	ibs	mdd	IBS	MDD	-0.48199	-1	0.20125	0.232314	0	1	0.158964
605	4	7726035	8309826	mecfs_inf	mdd	ME/CFS (infection-onset)	MDD	-0.435288	-1	0.19166	0.189476	0	1	0.158979
1386	9	12044916	12664858	loneliness	mdd	Loneliness/isolation	MDD	0.555042	-0.2396	1	0.308071	0	1	0.159102
756	4	174470207	175295842	mecfs_inf	ibs	ME/CFS (infection-onset)	IBS	-0.54681	-1	0.25069	0.299001	0	1	0.159161
303	2	107412296	108417773	ibs	mcp	IBS	MCP (excluded, see README)	0.579462	-0.29139	1	0.335777	0	1	0.159235
1304	8	68683824	70004665	mecfs_all	ibs	ME/CFS (all-cases)	IBS	-0.589273	-1	0.29011	0.347242	0	1	0.159404
52	1	59889046	61377615	mcp	loneliness	MCP (excluded, see README)	Loneliness/isolation	0.368903	-0.16236	1	0.13609	0	1	0.159475
110	1	151146408	152535630	mcp	loneliness	MCP (excluded, see README)	Loneliness/isolation	-0.408076	-1	0.1728	0.166526	0	1	0.159487
320	2	127895645	129486897	ibs	loneliness	IBS	Loneliness/isolation	0.516009	-0.24084	1	0.266266	0	1	0.15959
403	2	226242843	227557841	loneliness	mdd	Loneliness/isolation	MDD	0.332064	-0.15523	0.96698	0.110267	0	0.93506	0.159659
2472	22	27192924	27952441	loneliness	mdd	Loneliness/isolation	MDD	-0.402905	-1	0.17332	0.162332	0	1	0.159782
2362	19	54042241	54602370	mecfs_all	loneliness	ME/CFS (all-cases)	Loneliness/isolation	0.267191	-0.11008	0.72704	0.0713908	0	0.52913	0.159998
1301	8	64215359	66018204	mcp	mdd	MCP (excluded, see README)	MDD	0.319914	-0.13529	0.92178	0.102345	0	0.84968	0.160106
205	2	2680064	3314202	loneliness	mdd	Loneliness/isolation	MDD	-0.357099	-1	0.14837	0.12752	0	1	0.160131
472	3	59998584	60571139	mecfs_all	loneliness	ME/CFS (all-cases)	Loneliness/isolation	-0.549123	-1	0.25143	0.301536	0	1	0.160164
640	4	39820062	40590541	mcp	loneliness	MCP (excluded, see README)	Loneliness/isolation	0.435439	-0.18964	1	0.189607	0	1	0.160224
970	6	33864263	34979270	ibs	mdd	IBS	MDD	-0.389699	-1	0.17102	0.151866	0	1	0.160332
1118	7	19131027	20122179	mecfs_inf	mcp	ME/CFS (infection-onset)	MCP (excluded, see README)	-0.4725	-1	0.20715	0.223257	0	1	0.160554
3	1	2215496	2983519	ibs	mdd	IBS	MDD	-0.548331	-1	0.24604	0.300667	0	1	0.160569
2246	18	7862480	8788524	mcp	loneliness	MCP (excluded, see README)	Loneliness/isolation	-0.374499	-1	0.15495	0.140249	0	1	0.1606
2027	14	100786190	102004377	mecfs_all	loneliness	ME/CFS (all-cases)	Loneliness/isolation	-0.29042	-0.87742	0.13316	0.0843439	0	0.77188	0.160731
2283	18	54957868	55809315	mcp	mdd	MCP (excluded, see README)	MDD	-0.380188	-1	0.1568	0.144543	0	1	0.160978
2074	15	72058130	73375718	mcp	mdd	MCP (excluded, see README)	MDD	0.369416	-0.16386	1	0.136468	0	1	0.161057
534	3	129091976	130242360	loneliness	mdd	Loneliness/isolation	MDD	0.601701	-0.29108	1	0.362044	0	1	0.161095
1131	7	33159278	34114532	ibs	loneliness	IBS	Loneliness/isolation	0.273109	-0.11276	0.71741	0.0745887	0	0.51468	0.16117
611	4	11050120	12209028	mcp	loneliness	MCP (excluded, see README)	Loneliness/isolation	0.31909	-0.15126	0.9064	0.101819	0	0.82231	0.161275
763	4	180540878	181122433	mcp	loneliness	MCP (excluded, see README)	Loneliness/isolation	0.307184	-0.13185	0.86149	0.0943617	0	0.74216	0.161423
1057	6	129850179	130550137	ibs	mdd	IBS	MDD	-0.403095	-1	0.18053	0.162486	0	1	0.161625
1900	13	59751796	61268155	mcp	mdd	MCP (excluded, see README)	MDD	-0.401471	-1	0.16621	0.161179	0	1	0.161638
1361	8	136220343	137527617	ibs	loneliness	IBS	Loneliness/isolation	0.410363	-0.18738	1	0.168398	0	1	0.161711
960	6	31320269	31427209	mecfs_all	loneliness	ME/CFS (all-cases)	Loneliness/isolation	0.568441	-0.27143	1	0.323125	0	1	0.161735
32	1	33066847	34371022	ibs	mdd	IBS	MDD	0.363562	-0.16678	1	0.132177	0	1	0.161737
567	3	165054912	165936511	loneliness	mdd	Loneliness/isolation	MDD	0.610384	-0.29932	1	0.372569	0	1	0.161845
1481	9	137593528	138202112	mecfs_inf	mcp	ME/CFS (infection-onset)	MCP (excluded, see README)	0.367235	-0.16888	1	0.134862	0	1	0.161848
250	2	45189469	45850047	ibs	mcp	IBS	MCP (excluded, see README)	-0.462391	-1	0.20286	0.213805	0	1	0.16261
1656	11	43949378	45019559	mcp	loneliness	MCP (excluded, see README)	Loneliness/isolation	-0.2759	-0.73371	0.11561	0.0761209	0	0.53841	0.162663
1969	14	36422078	37282012	ibs	mcp	IBS	MCP (excluded, see README)	-0.401184	-1	0.17044	0.160949	0	1	0.162761
750	4	167643769	168623790	ibs	mdd	IBS	MDD	-0.345498	-0.99563	0.16488	0.119369	0	0.9945	0.16308
2404	20	40272391	41351514	mecfs_inf	ibs	ME/CFS (infection-onset)	IBS	-0.560499	-1	0.27906	0.31416	0	1	0.163174
350	2	165917789	167488576	mcp	loneliness	MCP (excluded, see README)	Loneliness/isolation	-0.436121	-1	0.21029	0.190201	0	1	0.163247
133	1	176449097	177746472	mcp	loneliness	MCP (excluded, see README)	Loneliness/isolation	-0.343596	-0.98412	0.15007	0.118058	0	0.9727	0.163288
1301	8	64215359	66018204	mecfs_all	mdd	ME/CFS (all-cases)	MDD	0.287325	-0.12297	0.78803	0.0825555	0	0.62099	0.163387
1089	6	165835954	166853325	loneliness	mdd	Loneliness/isolation	MDD	-0.355742	-1	0.14739	0.126553	0	1	0.163437
411	2	234945578	235625789	mecfs_all	mdd	ME/CFS (all-cases)	MDD	0.381141	-0.16592	1	0.145268	0	1	0.163518
436	3	14312008	15150876	mecfs_all	mdd	ME/CFS (all-cases)	MDD	-0.537895	-1	0.25732	0.289331	0	1	0.163525
1358	8	133461552	134509448	ibs	mcp	IBS	MCP (excluded, see README)	0.371008	-0.18795	1	0.137647	0	1	0.163917
717	4	128321877	129625376	mcp	loneliness	MCP (excluded, see README)	Loneliness/isolation	-0.556002	-1	0.2769	0.309138	0	1	0.163972
873	5	116208001	117348497	mecfs_all	mcp	ME/CFS (all-cases)	MCP (excluded, see README)	-0.566858	-1	0.29381	0.321328	0	1	0.163977
2406	20	42185672	43008890	mcp	mdd	MCP (excluded, see README)	MDD	-0.333089	-0.98357	0.14958	0.110948	0	0.96742	0.164151
2034	15	20000205	22799926	mecfs_all	mcp	ME/CFS (all-cases)	MCP (excluded, see README)	0.406415	-0.18578	1	0.165173	0	1	0.164347
2076	15	74458114	76401952	ibs	mcp	IBS	MCP (excluded, see README)	-0.419443	-1	0.19248	0.175932	0	1	0.164381
1625	11	12470450	13364727	loneliness	mdd	Loneliness/isolation	MDD	0.350475	-0.15202	1	0.122833	0	1	0.164401
2141	16	61092845	62607090	ibs	mdd	IBS	MDD	0.526296	-0.26252	1	0.276987	0	1	0.164404
1091	6	167714866	168707338	mcp	mdd	MCP (excluded, see README)	MDD	-0.528062	-1	0.25951	0.278849	0	1	0.164462
1646	11	33905328	34672697	mecfs_all	ibs	ME/CFS (all-cases)	IBS	-0.613097	-1	0.31486	0.375888	0	1	0.16473
637	4	36671802	37880860	mecfs_inf	ibs	ME/CFS (infection-onset)	IBS	-0.546838	-1	0.28382	0.299032	0	1	0.164885
2199	17	32356062	33614189	ibs	mdd	IBS	MDD	0.340127	-0.14991	0.98497	0.115686	0	0.97332	0.164995
1180	7	92530166	93691725	ibs	loneliness	IBS	Loneliness/isolation	-0.539142	-1	0.26193	0.290674	0	1	0.165014
2452	21	38046450	39252059	mcp	mdd	MCP (excluded, see README)	MDD	-0.373442	-1	0.16406	0.139459	0	1	0.165175
1512	10	24489448	25577761	mcp	mdd	MCP (excluded, see README)	MDD	-0.586182	-1	0.2971	0.34361	0	1	0.165285
322	2	130485399	131760638	mecfs_inf	mdd	ME/CFS (infection-onset)	MDD	-0.474793	-1	0.23562	0.225428	0	1	0.165303
864	5	106389389	107265911	mecfs_all	mdd	ME/CFS (all-cases)	MDD	0.352004	-0.16199	1	0.123907	0	1	0.165368
1901	13	61268156	62135827	mecfs_all	loneliness	ME/CFS (all-cases)	Loneliness/isolation	0.418235	-0.19286	1	0.17492	0	1	0.165408
2290	18	62074994	63109755	ibs	mdd	IBS	MDD	0.27173	-0.11366	0.70675	0.0738371	0	0.49949	0.165497
2144	16	65072404	65882820	loneliness	mdd	Loneliness/isolation	MDD	0.478025	-0.23595	1	0.228507	0	1	0.165692
1758	12	18470024	19532765	mecfs_inf	mcp	ME/CFS (infection-onset)	MCP (excluded, see README)	0.488145	-0.25375	1	0.238286	0	1	0.16581
675	4	82655624	84003062	mecfs_inf	ibs	ME/CFS (infection-onset)	IBS	-0.43238	-1	0.20627	0.186953	0	1	0.166107
