## Supplementary Tables for "Global and local genetic overlap among ME/CFS, irritable bowel syndrome and psychiatric traits: a hypothesis-generating analysis" (part 2 of 3)

### Sheet: S-Table_2_LAVA_bivar_full (continued)
S-Table 2. LAVA bivariate results — full unfiltered set (includes pairs involving the excluded MCP proxy).
2127	16	27443062	29043177	ibs	loneliness	IBS	Loneliness/isolation	0.416719	-0.19813	1	0.173655	0	1	0.166233
881	5	124109486	125131720	loneliness	mdd	Loneliness/isolation	MDD	0.331616	-0.14204	0.94351	0.109969	0	0.89239	0.16627
1166	7	73128831	75243899	mecfs_inf	mcp	ME/CFS (infection-onset)	MCP (excluded, see README)	0.521749	-0.24294	1	0.272222	0	1	0.16627
30	1	30405183	31639217	ibs	mcp	IBS	MCP (excluded, see README)	0.421621	-0.20508	1	0.177764	0	1	0.16635
2267	18	37679128	38498381	mecfs_inf	mcp	ME/CFS (infection-onset)	MCP (excluded, see README)	-0.415312	-1	0.20295	0.172484	0	1	0.166389
1718	11	111117781	112755446	mcp	loneliness	MCP (excluded, see README)	Loneliness/isolation	0.373479	-0.176	1	0.139487	0	1	0.166401
1603	10	129831970	130694008	mecfs_all	mcp	ME/CFS (all-cases)	MCP (excluded, see README)	0.309505	-0.1413	0.88525	0.0957931	0	0.78367	0.166672
462	3	44141694	45844191	loneliness	mdd	Loneliness/isolation	MDD	0.61382	-0.30332	1	0.376775	0	1	0.166847
575	3	174684708	175671424	mcp	mdd	MCP (excluded, see README)	MDD	0.443588	-0.20226	1	0.19677	0	1	0.166898
1005	6	72290724	73170168	mecfs_all	ibs	ME/CFS (all-cases)	IBS	0.480391	-0.24195	1	0.230776	0	1	0.166932
2102	16	60169	1049079	ibs	mdd	IBS	MDD	-0.592602	-1	0.31306	0.351177	0	1	0.167063
1038	6	107309328	109043244	mcp	loneliness	MCP (excluded, see README)	Loneliness/isolation	0.257317	-0.10947	0.66762	0.066212	0	0.44637	0.1671
1279	8	34792221	36641174	mecfs_inf	loneliness	ME/CFS (infection-onset)	Loneliness/isolation	0.472363	-0.20093	1	0.223126	0	1	0.16763
1845	12	116197676	117091843	mecfs_all	ibs	ME/CFS (all-cases)	IBS	0.370802	-0.18293	1	0.137494	0	1	0.167725
655	4	58940257	59692948	loneliness	mdd	Loneliness/isolation	MDD	0.518619	-0.27724	1	0.268966	0	1	0.167869
15	1	13481026	14720131	loneliness	mdd	Loneliness/isolation	MDD	0.347899	-0.16762	1	0.121034	0	1	0.167985
436	3	14312008	15150876	loneliness	mdd	Loneliness/isolation	MDD	0.410425	-0.18125	1	0.168449	0	1	0.168207
1067	6	143083348	144791455	mecfs_inf	loneliness	ME/CFS (infection-onset)	Loneliness/isolation	-0.439644	-1	0.20099	0.193287	0	1	0.168218
539	3	133718494	135288394	mecfs_all	ibs	ME/CFS (all-cases)	IBS	0.584216	-0.30099	1	0.341308	0	1	0.169087
2375	20	5379451	6128358	mecfs_all	loneliness	ME/CFS (all-cases)	Loneliness/isolation	-0.433145	-1	0.22079	0.187614	0	1	0.169157
601	4	4266179	5051834	mecfs_inf	mcp	ME/CFS (infection-onset)	MCP (excluded, see README)	0.327103	-0.15809	1	0.106997	0	1	0.169228
894	5	142532957	143605908	mecfs_all	mcp	ME/CFS (all-cases)	MCP (excluded, see README)	-0.412176	-1	0.204	0.169889	0	1	0.169645
752	4	169555115	170682809	loneliness	mdd	Loneliness/isolation	MDD	-0.5027	-1	0.25493	0.252707	0	1	0.169668
2082	15	81077026	82191077	mecfs_inf	ibs	ME/CFS (infection-onset)	IBS	0.414208	-0.21118	1	0.171568	0	1	0.170042
2263	18	30401129	32458907	mecfs_inf	ibs	ME/CFS (infection-onset)	IBS	0.384802	-0.20763	1	0.148072	0	1	0.170233
1352	8	126766828	128073654	mcp	loneliness	MCP (excluded, see README)	Loneliness/isolation	0.351011	-0.17464	1	0.123209	0	1	0.170324
1793	12	55416803	56987105	ibs	mcp	IBS	MCP (excluded, see README)	-0.471549	-1	0.20684	0.222359	0	1	0.170987
153	1	199263390	200134005	ibs	mdd	IBS	MDD	0.403019	-0.19153	1	0.162424	0	1	0.171294
2239	18	848351	1940211	mecfs_inf	loneliness	ME/CFS (infection-onset)	Loneliness/isolation	-0.401949	-1	0.20188	0.161563	0	1	0.171375
1744	12	3871115	4967643	ibs	loneliness	IBS	Loneliness/isolation	-0.392235	-1	0.20047	0.153848	0	1	0.17152
2282	18	53762997	54957867	mecfs_inf	mcp	ME/CFS (infection-onset)	MCP (excluded, see README)	-0.424819	-1	0.22083	0.180471	0	1	0.17153
1071	6	148184845	149278798	ibs	mcp	IBS	MCP (excluded, see README)	-0.496923	-1	0.23374	0.246933	0	1	0.171551
1822	12	90567002	92061179	mcp	mdd	MCP (excluded, see README)	MDD	-0.412932	-1	0.20008	0.170513	0	1	0.171645
59	1	68633861	69438909	mecfs_all	loneliness	ME/CFS (all-cases)	Loneliness/isolation	-0.371016	-1	0.19686	0.137653	0	1	0.171649
1133	7	35354136	36507690	loneliness	mdd	Loneliness/isolation	MDD	0.408403	-0.19444	1	0.166793	0	1	0.171716
1845	12	116197676	117091843	mcp	mdd	MCP (excluded, see README)	MDD	-0.299218	-0.83883	0.14138	0.0895312	0	0.70363	0.172048
2127	16	27443062	29043177	loneliness	mdd	Loneliness/isolation	MDD	-0.32411	-0.93891	0.15294	0.105047	0	0.88156	0.172674
206	2	3314203	4016104	mecfs_inf	mdd	ME/CFS (infection-onset)	MDD	-0.417679	-1	0.20814	0.174456	0	1	0.172956
170	1	220073133	220978151	loneliness	mdd	Loneliness/isolation	MDD	-0.481497	-1	0.23704	0.231839	0	1	0.173222
1785	12	46037745	47499603	mecfs_all	mcp	ME/CFS (all-cases)	MCP (excluded, see README)	0.558335	-0.28058	1	0.311738	0	1	0.173465
2465	22	19635655	20969184	mecfs_all	mdd	ME/CFS (all-cases)	MDD	-0.396528	-1	0.21175	0.157235	0	1	0.173618
580	3	181424324	183203155	mecfs_inf	ibs	ME/CFS (infection-onset)	IBS	0.413693	-0.18857	1	0.171142	0	1	0.174153
64	1	75132093	76097247	mcp	loneliness	MCP (excluded, see README)	Loneliness/isolation	-0.525091	-1	0.2864	0.27572	0	1	0.174158
1939	13	100470869	101573736	loneliness	mdd	Loneliness/isolation	MDD	0.420387	-0.22123	1	0.176725	0	1	0.174341
2066	15	61130596	62106138	mecfs_all	loneliness	ME/CFS (all-cases)	Loneliness/isolation	-0.506616	-1	0.25364	0.256659	0	1	0.174399
119	1	161945443	163141862	mcp	mdd	MCP (excluded, see README)	MDD	0.432606	-0.22045	1	0.187148	0	1	0.174407
1346	8	119423299	120216587	ibs	mdd	IBS	MDD	0.329499	-0.15445	0.98293	0.108569	0	0.96614	0.174432
2302	18	74471746	75240760	mecfs_inf	loneliness	ME/CFS (infection-onset)	Loneliness/isolation	-0.361062	-1	0.1742	0.130366	0	1	0.174485
2258	18	24088164	25305260	mecfs_all	loneliness	ME/CFS (all-cases)	Loneliness/isolation	0.398135	-0.1982	1	0.158512	0	1	0.174551
343	2	156130948	157556096	mecfs_inf	loneliness	ME/CFS (infection-onset)	Loneliness/isolation	-0.395706	-1	0.20388	0.156583	0	1	0.174647
1461	9	116159541	117054909	ibs	mdd	IBS	MDD	-0.387957	-1	0.19174	0.150511	0	1	0.174656
4	1	2983520	3582047	mecfs_inf	mdd	ME/CFS (infection-onset)	MDD	-0.43216	-1	0.23301	0.186762	0	1	0.174911
1103	7	7167611	7926500	ibs	loneliness	IBS	Loneliness/isolation	0.507336	-0.25848	1	0.25739	0	1	0.175055
2175	17	1480057	2699135	ibs	mdd	IBS	MDD	0.494222	-0.24821	1	0.244255	0	1	0.175237
114	1	156813846	158081627	mcp	loneliness	MCP (excluded, see README)	Loneliness/isolation	-0.410201	-1	0.20262	0.168265	0	1	0.175341
2172	16	89106305	90292787	ibs	mcp	IBS	MCP (excluded, see README)	-0.327205	-1	0.14741	0.107063	0	1	0.175376
1844	12	115439452	116197675	mecfs_all	mcp	ME/CFS (all-cases)	MCP (excluded, see README)	-0.554972	-1	0.27934	0.307994	0	1	0.175534
63	1	73992171	75132092	mecfs_inf	loneliness	ME/CFS (infection-onset)	Loneliness/isolation	0.354542	-0.16982	1	0.1257	0	1	0.175661
818	5	51203266	52139773	mecfs_inf	mdd	ME/CFS (infection-onset)	MDD	0.472295	-0.22479	1	0.223063	0	1	0.175673
178	1	229075157	230227247	ibs	mdd	IBS	MDD	0.229861	-0.10842	0.60568	0.0528362	0	0.36685	0.175844
383	2	205038120	206821199	loneliness	mdd	Loneliness/isolation	MDD	0.545347	-0.28349	1	0.297403	0	1	0.175859
1275	8	29744541	31134786	mcp	mdd	MCP (excluded, see README)	MDD	0.427942	-0.25926	1	0.183135	0	1	0.176094
1473	9	129617772	130902727	loneliness	mdd	Loneliness/isolation	MDD	0.387857	-0.19577	1	0.150433	0	1	0.176276
2295	18	67195981	68051035	ibs	mcp	IBS	MCP (excluded, see README)	0.370955	-0.21133	1	0.137608	0	1	0.176392
2197	17	29783142	31318753	mcp	loneliness	MCP (excluded, see README)	Loneliness/isolation	-0.328168	-0.98057	0.14568	0.107694	0	0.96286	0.176449
1002	6	69294228	70363348	mcp	mdd	MCP (excluded, see README)	MDD	-0.521668	-1	0.31345	0.272138	0	1	0.176475
1801	12	66114644	67183620	mcp	loneliness	MCP (excluded, see README)	Loneliness/isolation	-0.477338	-1	0.23818	0.227852	0	1	0.176477
882	5	125131721	126054697	ibs	mcp	IBS	MCP (excluded, see README)	0.446243	-0.24914	1	0.199132	0	1	0.176698
2350	19	43960959	45040932	loneliness	mdd	Loneliness/isolation	MDD	-0.379606	-1	0.19022	0.144101	0	1	0.176829
918	5	170898341	172285682	ibs	mdd	IBS	MDD	0.451455	-0.22203	1	0.203812	0	1	0.176854
980	6	45408422	46430701	ibs	mdd	IBS	MDD	0.357514	-0.17173	1	0.127817	0	1	0.176877
2080	15	79292537	79998206	mecfs_all	mcp	ME/CFS (all-cases)	MCP (excluded, see README)	-0.399505	-1	0.20106	0.159605	0	1	0.177008
1477	9	134141937	135135887	loneliness	mdd	Loneliness/isolation	MDD	0.304083	-0.15837	0.87259	0.0924664	0	0.76196	0.177138
2318	19	10028841	11681978	loneliness	mdd	Loneliness/isolation	MDD	0.38702	-0.20243	1	0.149784	0	1	0.177194
2362	19	54042241	54602370	mecfs_inf	mdd	ME/CFS (infection-onset)	MDD	0.390001	-0.19455	1	0.152101	0	1	0.177202
80	1	91870060	92904465	mcp	mdd	MCP (excluded, see README)	MDD	-0.263729	-0.71668	0.1321	0.0695528	0	0.51363	0.17732
622	4	23858351	24764724	mcp	loneliness	MCP (excluded, see README)	Loneliness/isolation	0.545375	-0.29163	1	0.297434	0	1	0.177452
1949	13	110995433	111621244	mecfs_inf	loneliness	ME/CFS (infection-onset)	Loneliness/isolation	-0.466372	-1	0.22598	0.217503	0	1	0.177722
287	2	80737812	81623357	ibs	mdd	IBS	MDD	-0.39155	-1	0.22265	0.153311	0	1	0.177746
596	4	10227	812415	ibs	loneliness	IBS	Loneliness/isolation	0.416857	-0.21305	1	0.173769	0	1	0.177883
1818	12	84356776	85345631	ibs	loneliness	IBS	Loneliness/isolation	-0.487842	-1	0.25265	0.23799	0	1	0.177931
436	3	14312008	15150876	mecfs_inf	loneliness	ME/CFS (infection-onset)	Loneliness/isolation	0.345036	-0.18338	1	0.11905	0	1	0.177954
425	3	3128153	4109393	mecfs_inf	mcp	ME/CFS (infection-onset)	MCP (excluded, see README)	0.336177	-0.16835	1	0.113015	0	1	0.178157
1462	9	117054910	117989017	mecfs_inf	loneliness	ME/CFS (infection-onset)	Loneliness/isolation	0.399404	-0.19793	1	0.159523	0	1	0.178167
2170	16	87669169	88387228	loneliness	mdd	Loneliness/isolation	MDD	-0.441256	-1	0.23581	0.194707	0	1	0.178254
467	3	54074845	54892586	mecfs_inf	loneliness	ME/CFS (infection-onset)	Loneliness/isolation	-0.247125	-0.661	0.11858	0.0610708	0	0.43693	0.178459
1523	10	35178225	36475838	mcp	loneliness	MCP (excluded, see README)	Loneliness/isolation	-0.390986	-1	0.19702	0.15287	0	1	0.178467
1753	12	12721875	13559527	ibs	loneliness	IBS	Loneliness/isolation	0.307056	-0.16289	0.89262	0.0942834	0	0.80215	0.178489
1246	8	8064601	8589770	mcp	mdd	MCP (excluded, see README)	MDD	-0.49718	-1	0.25555	0.247188	0	1	0.178722
192	1	241033585	241813534	mecfs_all	ibs	ME/CFS (all-cases)	IBS	0.455856	-0.2414	1	0.207805	0	1	0.17896
1722	11	116247378	117295641	mecfs_inf	loneliness	ME/CFS (infection-onset)	Loneliness/isolation	0.432472	-0.21109	1	0.187032	0	1	0.17915
2009	14	79199452	81001920	ibs	loneliness	IBS	Loneliness/isolation	0.331628	-0.18009	0.98756	0.109977	0	0.97528	0.179344
2180	17	6305079	7264458	loneliness	mdd	Loneliness/isolation	MDD	-0.323207	-0.99138	0.16614	0.104463	0	0.98445	0.17945
417	2	239634351	240325600	ibs	mdd	IBS	MDD	0.363999	-0.18714	1	0.132495	0	1	0.179475
2340	19	33785836	34633274	mcp	mdd	MCP (excluded, see README)	MDD	-0.410012	-1	0.22902	0.16811	0	1	0.179585
1517	10	28734423	29393749	mecfs_inf	mcp	ME/CFS (infection-onset)	MCP (excluded, see README)	-0.479998	-1	0.23435	0.230399	0	1	0.179596
715	4	126476843	127279171	ibs	mcp	IBS	MCP (excluded, see README)	-0.438011	-1	0.2265	0.191854	0	1	0.179745
2097	15	98025685	98828261	mecfs_all	mdd	ME/CFS (all-cases)	MDD	-0.376837	-1	0.19428	0.142006	0	1	0.179767
1314	8	79756170	81340231	loneliness	mdd	Loneliness/isolation	MDD	0.392363	-0.22504	1	0.153949	0	1	0.180213
2342	19	35649344	36638122	mecfs_all	loneliness	ME/CFS (all-cases)	Loneliness/isolation	-0.43219	-1	0.2418	0.186789	0	1	0.180317
1821	12	88344765	90567001	ibs	loneliness	IBS	Loneliness/isolation	-0.427621	-1	0.24692	0.18286	0	1	0.180555
2274	18	45718493	46558306	mecfs_all	loneliness	ME/CFS (all-cases)	Loneliness/isolation	0.286978	-0.13414	0.80644	0.0823563	0	0.65035	0.180702
649	4	49325139	53879571	ibs	loneliness	IBS	Loneliness/isolation	-0.378789	-1	0.19071	0.143481	0	1	0.180893
1413	9	36749274	37687112	mecfs_all	mcp	ME/CFS (all-cases)	MCP (excluded, see README)	0.234795	-0.10665	0.63291	0.0551286	0	0.40058	0.181031
1113	7	13676748	15013694	mecfs_all	mdd	ME/CFS (all-cases)	MDD	-0.402324	-1	0.20324	0.161865	0	1	0.181323
2471	22	26166935	27192923	ibs	mdd	IBS	MDD	0.524202	-0.28539	1	0.274787	0	1	0.181628
1797	12	61737954	63055936	ibs	mdd	IBS	MDD	-0.447934	-1	0.2396	0.200645	0	1	0.181658
1306	8	70872089	72013184	mcp	mdd	MCP (excluded, see README)	MDD	-0.547604	-1	0.2977	0.29987	0	1	0.182293
1987	14	55292833	56206430	mecfs_all	mcp	ME/CFS (all-cases)	MCP (excluded, see README)	0.532292	-0.30972	1	0.283335	0	1	0.182376
1967	14	34695196	35379988	ibs	mdd	IBS	MDD	0.389057	-0.20454	1	0.151366	0	1	0.182381
229	2	25895395	26894102	mecfs_inf	mdd	ME/CFS (infection-onset)	MDD	-0.450304	-1	0.25218	0.202774	0	1	0.182901
2285	18	56832313	57635821	mecfs_all	mdd	ME/CFS (all-cases)	MDD	-0.383262	-1	0.20003	0.14689	0	1	0.182908
622	4	23858351	24764724	mecfs_inf	mdd	ME/CFS (infection-onset)	MDD	0.363384	-0.19141	1	0.132048	0	1	0.183228
482	3	69784970	71223281	mecfs_all	mcp	ME/CFS (all-cases)	MCP (excluded, see README)	-0.285952	-0.82331	0.13499	0.0817685	0	0.67784	0.183284
1623	11	11081300	11632650	mcp	mdd	MCP (excluded, see README)	MDD	-0.515044	-1	0.26658	0.26527	0	1	0.183297
46	1	53114187	54771293	mcp	loneliness	MCP (excluded, see README)	Loneliness/isolation	0.383197	-0.24557	1	0.14684	0	1	0.183318
1607	10	133111171	133818036	mecfs_all	ibs	ME/CFS (all-cases)	IBS	-0.362762	-1	0.1923	0.131597	0	1	0.183489
204	2	1875061	2680063	mcp	mdd	MCP (excluded, see README)	MDD	0.552858	-0.33062	1	0.305652	0	1	0.183863
1853	12	126079936	126871452	loneliness	mdd	Loneliness/isolation	MDD	0.441148	-0.26089	1	0.194612	0	1	0.183967
1606	10	132576794	133111170	loneliness	mdd	Loneliness/isolation	MDD	0.339844	-0.19144	1	0.115494	0	1	0.184215
586	3	189451806	190591293	mecfs_inf	mcp	ME/CFS (infection-onset)	MCP (excluded, see README)	0.577427	-0.34245	1	0.333422	0	1	0.184345
274	2	67979829	68877774	mecfs_all	mcp	ME/CFS (all-cases)	MCP (excluded, see README)	-0.40142	-1	0.20762	0.161138	0	1	0.184395
1489	10	3225337	3880322	loneliness	mdd	Loneliness/isolation	MDD	0.319012	-0.16359	0.92876	0.101768	0	0.86386	0.184425
2063	15	57641165	58712954	ibs	loneliness	IBS	Loneliness/isolation	-0.412246	-1	0.2301	0.169947	0	1	0.184666
1603	10	129831970	130694008	ibs	mcp	IBS	MCP (excluded, see README)	0.250386	-0.12846	0.64616	0.062693	0	0.41752	0.184763
2266	18	36056933	37679127	mecfs_all	mcp	ME/CFS (all-cases)	MCP (excluded, see README)	0.434752	-0.25309	1	0.18901	0	1	0.185022
1459	9	114443476	115390112	mcp	loneliness	MCP (excluded, see README)	Loneliness/isolation	0.516011	-0.29605	1	0.266267	0	1	0.18503
1376	9	4025356	4596614	mecfs_all	loneliness	ME/CFS (all-cases)	Loneliness/isolation	0.322805	-0.16524	1	0.104203	0	1	0.185036
1191	7	105312564	106399739	mcp	loneliness	MCP (excluded, see README)	Loneliness/isolation	0.375132	-0.20252	1	0.140724	0	1	0.185042
2174	17	815654	1480056	mcp	mdd	MCP (excluded, see README)	MDD	-0.394319	-1	0.20701	0.155488	0	1	0.185062
2492	22	48269178	48977538	ibs	mdd	IBS	MDD	0.492892	-0.29134	1	0.242943	0	1	0.185387
1937	13	98527336	99402294	loneliness	mdd	Loneliness/isolation	MDD	0.369759	-0.21694	1	0.136722	0	1	0.185485
551	3	148638309	149998411	ibs	loneliness	IBS	Loneliness/isolation	-0.361259	-1	0.18916	0.130508	0	1	0.185623
1531	10	46327145	49197320	mecfs_inf	ibs	ME/CFS (infection-onset)	IBS	0.300899	-0.16381	0.88775	0.0905404	0	0.79044	0.185914
586	3	189451806	190591293	mcp	loneliness	MCP (excluded, see README)	Loneliness/isolation	-0.402379	-1	0.2272	0.161909	0	1	0.18643
205	2	2680064	3314202	mcp	loneliness	MCP (excluded, see README)	Loneliness/isolation	0.304591	-0.15527	0.90384	0.0927757	0	0.81738	0.186501
179	1	230227248	231287764	mcp	loneliness	MCP (excluded, see README)	Loneliness/isolation	-0.299277	-0.86596	0.14589	0.0895665	0	0.75432	0.186503
1372	9	1103599	1874961	ibs	mcp	IBS	MCP (excluded, see README)	-0.401304	-1	0.20278	0.161045	0	1	0.186562
2186	17	12676354	13648446	ibs	mdd	IBS	MDD	-0.290056	-0.91275	0.14973	0.0841326	0	0.83838	0.186685
287	2	80737812	81623357	mecfs_all	ibs	ME/CFS (all-cases)	IBS	-0.447649	-1	0.26507	0.200389	0	1	0.186727
485	3	73606613	74383137	mecfs_all	mcp	ME/CFS (all-cases)	MCP (excluded, see README)	0.51104	-0.32616	1	0.261162	0	1	0.18682
1932	13	91764205	93285142	loneliness	mdd	Loneliness/isolation	MDD	0.395382	-0.20758	1	0.156327	0	1	0.186861
195	1	243048004	244723196	mecfs_inf	mdd	ME/CFS (infection-onset)	MDD	0.44738	-0.27757	1	0.200149	0	1	0.187252
184	1	234365797	235097113	mecfs_all	ibs	ME/CFS (all-cases)	IBS	-0.300755	-0.88321	0.17546	0.0904537	0	0.78247	0.1875
1274	8	28344177	29744540	loneliness	mdd	Loneliness/isolation	MDD	0.433369	-0.27468	1	0.187808	0	1	0.187507
1235	8	1628040	2070902	ibs	mdd	IBS	MDD	0.339533	-0.18186	1	0.115283	0	1	0.18782
1401	9	24757730	25957606	ibs	loneliness	IBS	Loneliness/isolation	-0.358249	-1	0.19968	0.128342	0	1	0.187832
1191	7	105312564	106399739	mcp	mdd	MCP (excluded, see README)	MDD	0.416784	-0.22308	1	0.173709	0	1	0.187918
398	2	221445192	222327713	mecfs_all	loneliness	ME/CFS (all-cases)	Loneliness/isolation	-0.319295	-0.95439	0.17275	0.101949	0	0.91283	0.187949
1513	10	25577762	26161974	loneliness	mdd	Loneliness/isolation	MDD	-0.505272	-1	0.3049	0.255299	0	1	0.188287
840	5	77290256	79005158	ibs	mdd	IBS	MDD	0.350296	-0.20221	1	0.122707	0	1	0.188682
576	3	175671425	176931163	mecfs_inf	ibs	ME/CFS (infection-onset)	IBS	0.479412	-0.27706	1	0.229836	0	1	0.188799
1309	8	73838028	75011699	mecfs_all	mcp	ME/CFS (all-cases)	MCP (excluded, see README)	-0.288705	-0.87917	0.16423	0.0833508	0	0.77501	0.188923
106	1	120345067	145803848	mecfs_all	mdd	ME/CFS (all-cases)	MDD	0.365908	-0.20388	1	0.133888	0	1	0.189604
457	3	36840137	38729767	mecfs_all	mcp	ME/CFS (all-cases)	MCP (excluded, see README)	-0.41265	-1	0.2571	0.17028	0	1	0.18973
1672	11	61717118	62800368	mcp	mdd	MCP (excluded, see README)	MDD	-0.372505	-1	0.2119	0.13876	0	1	0.18977
1839	12	109031820	110111514	mecfs_inf	mdd	ME/CFS (infection-onset)	MDD	0.337813	-0.18895	1	0.114117	0	1	0.189781
2470	22	25282437	26166934	mcp	mdd	MCP (excluded, see README)	MDD	-0.355685	-1	0.19686	0.126512	0	1	0.190494
2489	22	45170650	46351048	ibs	loneliness	IBS	Loneliness/isolation	0.469023	-0.29276	1	0.219982	0	1	0.190722
1624	11	11632651	12470449	mecfs_inf	loneliness	ME/CFS (infection-onset)	Loneliness/isolation	0.342378	-0.19059	1	0.117223	0	1	0.191031
1640	11	27018308	28577718	loneliness	mdd	Loneliness/isolation	MDD	-0.352899	-1	0.19683	0.124538	0	1	0.191054
2364	19	55182974	55714085	ibs	mdd	IBS	MDD	0.451094	-0.26523	1	0.203486	0	1	0.191112
2035	15	22799927	24099946	mecfs_inf	ibs	ME/CFS (infection-onset)	IBS	-0.150843	-0.43085	0.07945	0.0227537	0	0.1887	0.191117
2000	14	69794543	71140426	ibs	loneliness	IBS	Loneliness/isolation	0.285303	-0.15636	0.86738	0.081398	0	0.75234	0.191188
1631	11	19780785	20686336	loneliness	mdd	Loneliness/isolation	MDD	-0.48132	-1	0.29099	0.231669	0	1	0.191234
347	2	161432090	163607635	mecfs_all	mcp	ME/CFS (all-cases)	MCP (excluded, see README)	0.515432	-0.31245	1	0.265671	0	1	0.191298
2362	19	54042241	54602370	mecfs_inf	ibs	ME/CFS (infection-onset)	IBS	0.374224	-0.21483	1	0.140043	0	1	0.191437
106	1	120345067	145803848	loneliness	mdd	Loneliness/isolation	MDD	0.462041	-0.29816	1	0.213482	0	1	0.191473
1963	14	29029225	30831154	loneliness	mdd	Loneliness/isolation	MDD	0.33103	-0.18903	1	0.109581	0	1	0.191528
1482	9	138202113	138995791	mecfs_inf	ibs	ME/CFS (infection-onset)	IBS	0.38753	-0.22083	1	0.150179	0	1	0.191529
1900	13	59751796	61268155	loneliness	mdd	Loneliness/isolation	MDD	0.356392	-0.19839	1	0.127016	0	1	0.191682
1727	11	122589225	123398882	ibs	mcp	IBS	MCP (excluded, see README)	-0.254155	-0.7555	0.13585	0.0645947	0	0.57078	0.191923
636	4	35993839	36671801	mcp	mdd	MCP (excluded, see README)	MDD	-0.457255	-1	0.28127	0.209082	0	1	0.192047
1350	8	124001020	125453322	loneliness	mdd	Loneliness/isolation	MDD	0.284497	-0.14626	0.83097	0.0809388	0	0.69052	0.19205
1404	9	27366480	28067454	ibs	mdd	IBS	MDD	0.47163	-0.27676	1	0.222434	0	1	0.192272
727	4	139553761	141087047	mecfs_all	loneliness	ME/CFS (all-cases)	Loneliness/isolation	-0.3489	-1	0.17973	0.121731	0	1	0.192353
84	1	96147577	97721186	loneliness	mdd	Loneliness/isolation	MDD	0.332927	-0.19212	1	0.11084	0	1	0.192505
1451	9	107061020	108203095	ibs	mdd	IBS	MDD	-0.376866	-1	0.20921	0.142028	0	1	0.192755
2241	18	2839843	3722828	mcp	loneliness	MCP (excluded, see README)	Loneliness/isolation	-0.359793	-1	0.20595	0.129451	0	1	0.1932
2469	22	23950733	25282436	mecfs_all	mdd	ME/CFS (all-cases)	MDD	-0.322472	-1	0.16742	0.103988	0	1	0.193475
2258	18	24088164	25305260	mecfs_all	mcp	ME/CFS (all-cases)	MCP (excluded, see README)	0.365664	-0.22313	1	0.13371	0	1	0.193756
949	6	24950380	25684629	mcp	loneliness	MCP (excluded, see README)	Loneliness/isolation	-0.432797	-1	0.25001	0.187313	0	1	0.193828
1414	9	37687113	38822977	ibs	loneliness	IBS	Loneliness/isolation	0.340389	-0.20295	1	0.115865	0	1	0.193871
1857	12	129170297	129887418	ibs	loneliness	IBS	Loneliness/isolation	-0.432272	-1	0.27006	0.186859	0	1	0.193914
1296	8	59555978	60476248	ibs	mdd	IBS	MDD	0.322163	-0.18489	1	0.103789	0	1	0.194015
2082	15	81077026	82191077	ibs	mdd	IBS	MDD	-0.380294	-1	0.21139	0.144624	0	1	0.194232
1363	8	138564844	139404631	mecfs_inf	ibs	ME/CFS (infection-onset)	IBS	0.353027	-0.18945	1	0.124628	0	1	0.194234
790	5	14910296	16592319	ibs	mdd	IBS	MDD	-0.329844	-1	0.19204	0.108797	0	1	0.194307
511	3	104878978	106174685	mcp	mdd	MCP (excluded, see README)	MDD	0.403662	-0.24583	1	0.162943	0	1	0.194385
155	1	201067953	202583884	loneliness	mdd	Loneliness/isolation	MDD	0.285	-0.15563	0.82931	0.081225	0	0.6895	0.194563
2188	17	14508611	15308722	mecfs_inf	loneliness	ME/CFS (infection-onset)	Loneliness/isolation	-0.512765	-1	0.33404	0.262928	0	1	0.194564
58	1	67761891	68633860	mecfs_inf	mcp	ME/CFS (infection-onset)	MCP (excluded, see README)	-0.415647	-1	0.24985	0.172762	0	1	0.194957
1629	11	17583949	18740267	loneliness	mdd	Loneliness/isolation	MDD	-0.514816	-1	0.30173	0.265035	0	1	0.195048
417	2	239634351	240325600	mecfs_all	mdd	ME/CFS (all-cases)	MDD	-0.432357	-1	0.26104	0.186933	0	1	0.195163
2005	14	75699502	76694201	ibs	mdd	IBS	MDD	0.416813	-0.25781	1	0.173733	0	1	0.195544
1277	8	32454963	33982537	loneliness	mdd	Loneliness/isolation	MDD	0.436867	-0.27713	1	0.190853	0	1	0.19599
19	1	17557747	18427820	ibs	loneliness	IBS	Loneliness/isolation	0.392982	-0.22328	1	0.154435	0	1	0.196229
1465	9	119890465	121008529	ibs	loneliness	IBS	Loneliness/isolation	-0.358806	-1	0.19821	0.128742	0	1	0.196352
1593	10	119528731	120592839	loneliness	mdd	Loneliness/isolation	MDD	-0.422135	-1	0.24114	0.178198	0	1	0.196662
1999	14	68976913	69794542	loneliness	mdd	Loneliness/isolation	MDD	0.24562	-0.12456	0.66419	0.0603292	0	0.44115	0.196716
607	4	8882617	9482867	loneliness	mdd	Loneliness/isolation	MDD	-0.475111	-1	0.32178	0.22573	0	1	0.19686
266	2	57952946	59251996	mecfs_all	loneliness	ME/CFS (all-cases)	Loneliness/isolation	0.35364	-0.21889	1	0.125061	0	1	0.197143
580	3	181424324	183203155	ibs	loneliness	IBS	Loneliness/isolation	0.353328	-0.20294	1	0.124841	0	1	0.19724
1179	7	90660832	92530165	mcp	mdd	MCP (excluded, see README)	MDD	0.285388	-0.15567	0.85075	0.0814462	0	0.72775	0.197262
2023	14	97174315	98268391	mecfs_all	mdd	ME/CFS (all-cases)	MDD	-0.350075	-1	0.20487	0.122553	0	1	0.197289
1006	6	73170169	74401506	mcp	mdd	MCP (excluded, see README)	MDD	-0.391406	-1	0.23674	0.153198	0	1	0.197465
2341	19	34633275	35649343	mecfs_inf	ibs	ME/CFS (infection-onset)	IBS	-0.391064	-1	0.24645	0.152931	0	1	0.197482
1198	7	115321302	116835336	ibs	mdd	IBS	MDD	-0.398681	-1	0.22937	0.158946	0	1	0.197496
262	2	54688235	55663336	mecfs_all	ibs	ME/CFS (all-cases)	IBS	-0.370652	-1	0.22498	0.137383	0	1	0.197599
451	3	31269698	32378805	loneliness	mdd	Loneliness/isolation	MDD	-0.395285	-1	0.22099	0.15625	0	1	0.197616
521	3	116498571	117241644	mecfs_all	loneliness	ME/CFS (all-cases)	Loneliness/isolation	-0.439966	-1	0.29055	0.19357	0	1	0.197724
2415	20	51533751	52411532	mcp	loneliness	MCP (excluded, see README)	Loneliness/isolation	-0.283266	-0.82994	0.15205	0.0802396	0	0.6888	0.198025
1763	12	22928056	23923798	loneliness	mdd	Loneliness/isolation	MDD	0.429658	-0.27184	1	0.184606	0	1	0.198031
1503	10	14820756	15946677	mecfs_inf	mdd	ME/CFS (infection-onset)	MDD	0.460004	-0.28006	1	0.211604	0	1	0.198042
1602	10	129134739	129831969	mecfs_inf	ibs	ME/CFS (infection-onset)	IBS	0.288548	-0.16439	0.84236	0.0832599	0	0.71098	0.198079
2081	15	79998207	81077025	ibs	loneliness	IBS	Loneliness/isolation	0.377531	-0.22451	1	0.142529	0	1	0.198251
1974	14	41614834	42562550	loneliness	mdd	Loneliness/isolation	MDD	0.438752	-0.27697	1	0.192503	0	1	0.19832
2306	19	64705	762046	mecfs_inf	mdd	ME/CFS (infection-onset)	MDD	0.267219	-0.15334	0.77542	0.0714059	0	0.60185	0.198647
1321	8	89081178	90364149	mcp	loneliness	MCP (excluded, see README)	Loneliness/isolation	0.405703	-0.23719	1	0.164595	0	1	0.198669
2361	19	53431218	54042240	ibs	loneliness	IBS	Loneliness/isolation	-0.342386	-1	0.19647	0.117228	0	1	0.198682
2385	20	15238520	15962576	ibs	loneliness	IBS	Loneliness/isolation	-0.282534	-0.83298	0.16273	0.0798254	0	0.69462	0.198772
433	3	11226368	11997658	loneliness	mdd	Loneliness/isolation	MDD	0.289365	-0.16518	0.8358	0.0837321	0	0.69856	0.198843
1813	12	79315179	80952472	mecfs_all	loneliness	ME/CFS (all-cases)	Loneliness/isolation	0.536169	-0.34488	1	0.287477	0	1	0.198934
482	3	69784970	71223281	mecfs_all	ibs	ME/CFS (all-cases)	IBS	-0.284127	-0.8559	0.15448	0.080728	0	0.73334	0.199025
114	1	156813846	158081627	loneliness	mdd	Loneliness/isolation	MDD	-0.334791	-1	0.20302	0.112085	0	1	0.199174
1832	12	101825062	102966633	mcp	loneliness	MCP (excluded, see README)	Loneliness/isolation	0.412227	-0.24522	1	0.169931	0	1	0.199376
2412	20	48212976	49236418	mecfs_all	mdd	ME/CFS (all-cases)	MDD	0.29053	-0.16441	0.96145	0.0844079	0	0.92438	0.199396
946	6	22199714	23192337	ibs	loneliness	IBS	Loneliness/isolation	0.297004	-0.17228	0.99767	0.0882113	0	1	0.199598
2117	16	12793150	13893407	ibs	mdd	IBS	MDD	-0.240578	-0.66928	0.13483	0.0578777	0	0.44794	0.199806
2048	15	37962916	39238840	ibs	mdd	IBS	MDD	-0.296548	-0.91451	0.1723	0.0879407	0	0.83634	0.200053
353	2	169224446	170155561	mecfs_inf	mcp	ME/CFS (infection-onset)	MCP (excluded, see README)	-0.477528	-1	0.29449	0.228033	0	1	0.200102
13	1	10753428	11709173	mecfs_inf	mcp	ME/CFS (infection-onset)	MCP (excluded, see README)	-0.407283	-1	0.24493	0.16588	0	1	0.200263
2171	16	88387229	89106304	mecfs_inf	loneliness	ME/CFS (infection-onset)	Loneliness/isolation	-0.48747	-1	0.29933	0.237627	0	1	0.200362
1177	7	87836642	89330087	loneliness	mdd	Loneliness/isolation	MDD	0.310587	-0.17826	0.93932	0.0964643	0	0.8842	0.200617
978	6	43770627	44596897	mecfs_inf	mdd	ME/CFS (infection-onset)	MDD	0.548747	-0.37066	1	0.301124	0	1	0.200901
1326	8	96175631	96900513	mecfs_all	mcp	ME/CFS (all-cases)	MCP (excluded, see README)	-0.519957	-1	0.32178	0.270356	0	1	0.201022
166	1	215825792	216658126	loneliness	mdd	Loneliness/isolation	MDD	0.317903	-0.20156	0.99143	0.101063	0	0.99527	0.201078
410	2	234115093	234945577	ibs	loneliness	IBS	Loneliness/isolation	-0.390615	-1	0.25224	0.15258	0	1	0.201205
1753	12	12721875	13559527	loneliness	mdd	Loneliness/isolation	MDD	0.288949	-0.16883	0.85187	0.0834913	0	0.72568	0.201245
1486	10	1329233	1872960	loneliness	mdd	Loneliness/isolation	MDD	-0.374812	-1	0.21445	0.140484	0	1	0.201312
1732	11	127306872	128262550	mecfs_inf	loneliness	ME/CFS (infection-onset)	Loneliness/isolation	-0.365759	-1	0.21931	0.13378	0	1	0.201457
425	3	3128153	4109393	mecfs_inf	ibs	ME/CFS (infection-onset)	IBS	-0.293556	-0.86374	0.16464	0.0861749	0	0.74695	0.201467
2472	22	27192924	27952441	mecfs_inf	mcp	ME/CFS (infection-onset)	MCP (excluded, see README)	0.396614	-0.24356	1	0.157302	0	1	0.201505
238	2	34890559	35609257	ibs	mcp	IBS	MCP (excluded, see README)	0.392052	-0.26779	1	0.153705	0	1	0.201811
1835	12	105079101	106153787	mcp	loneliness	MCP (excluded, see README)	Loneliness/isolation	-0.378856	-1	0.24255	0.143532	0	1	0.201828
2188	17	14508611	15308722	mecfs_all	mcp	ME/CFS (all-cases)	MCP (excluded, see README)	-0.459505	-1	0.31937	0.211145	0	1	0.202009
2034	15	20000205	22799926	mecfs_all	mdd	ME/CFS (all-cases)	MDD	-0.264857	-0.73804	0.16243	0.0701494	0	0.54482	0.202098
2055	15	47693317	49260006	loneliness	mdd	Loneliness/isolation	MDD	0.241081	-0.13729	0.6616	0.0581199	0	0.43772	0.202262
1936	13	97516610	98527335	mecfs_all	mcp	ME/CFS (all-cases)	MCP (excluded, see README)	-0.426259	-1	0.26287	0.181697	0	1	0.202384
552	3	149998412	151131307	mecfs_inf	loneliness	ME/CFS (infection-onset)	Loneliness/isolation	0.347002	-0.20609	1	0.120411	0	1	0.2024
2256	18	21622717	22746153	mecfs_inf	ibs	ME/CFS (infection-onset)	IBS	-0.495461	-1	0.32109	0.245482	0	1	0.202433
2419	20	54743695	55448075	ibs	loneliness	IBS	Loneliness/isolation	-0.282802	-0.81711	0.15917	0.079977	0	0.66768	0.202451
1559	10	79952997	81190573	mecfs_inf	mcp	ME/CFS (infection-onset)	MCP (excluded, see README)	-0.274317	-0.85708	0.16637	0.0752496	0	0.73748	0.202597
1571	10	91960436	92911506	ibs	mdd	IBS	MDD	-0.5482	-1	0.3413	0.300523	0	1	0.203059
1120	7	21390645	22165060	loneliness	mdd	Loneliness/isolation	MDD	0.244231	-0.14412	0.67795	0.059649	0	0.45965	0.203187
82	1	94168577	95122541	mecfs_inf	mcp	ME/CFS (infection-onset)	MCP (excluded, see README)	0.576948	-0.40076	1	0.332869	0	1	0.203225
2322	19	14891101	15650185	mcp	loneliness	MCP (excluded, see README)	Loneliness/isolation	0.408465	-0.26833	1	0.166844	0	1	0.203227
2424	20	58780895	59560457	mecfs_inf	mdd	ME/CFS (infection-onset)	MDD	0.318036	-0.19184	1	0.101147	0	1	0.203337
217	2	11995766	12732506	mcp	loneliness	MCP (excluded, see README)	Loneliness/isolation	0.444226	-0.2854	1	0.197337	0	1	0.203358
1493	10	6234719	6897037	mecfs_all	loneliness	ME/CFS (all-cases)	Loneliness/isolation	0.446707	-0.28675	1	0.199547	0	1	0.203374
1238	8	2970492	3386667	mcp	loneliness	MCP (excluded, see README)	Loneliness/isolation	0.293116	-0.17176	0.85621	0.0859169	0	0.73717	0.203451
1886	13	42950158	43931931	mecfs_inf	ibs	ME/CFS (infection-onset)	IBS	-0.281491	-0.81575	0.16298	0.079237	0	0.6673	0.203611
2030	14	104439107	105091340	ibs	mcp	IBS	MCP (excluded, see README)	0.511099	-0.36193	1	0.261222	0	1	0.203827
2443	21	27774351	28616539	mecfs_all	ibs	ME/CFS (all-cases)	IBS	0.395307	-0.23943	1	0.156268	0	1	0.204398
1401	9	24757730	25957606	mecfs_inf	mdd	ME/CFS (infection-onset)	MDD	0.468354	-0.3178	1	0.219356	0	1	0.204595
1592	10	118416050	119528730	ibs	mdd	IBS	MDD	-0.420844	-1	0.26483	0.17711	0	1	0.204599
524	3	118903054	119759983	ibs	mcp	IBS	MCP (excluded, see README)	0.425804	-0.32355	1	0.181309	0	1	0.204772
1206	7	126640873	127903738	loneliness	mdd	Loneliness/isolation	MDD	-0.480609	-1	0.31864	0.230985	0	1	0.204819
1244	8	6019164	6663427	mcp	mdd	MCP (excluded, see README)	MDD	-0.314966	-0.97999	0.18491	0.0992036	0	0.96297	0.204836
1798	12	63055937	63764111	mecfs_inf	loneliness	ME/CFS (infection-onset)	Loneliness/isolation	0.401265	-0.24963	1	0.161013	0	1	0.204959
6	1	4281477	4773403	loneliness	mdd	Loneliness/isolation	MDD	0.271792	-0.15847	0.77073	0.073871	0	0.59402	0.205156
1719	11	112755447	113889019	mcp	loneliness	MCP (excluded, see README)	Loneliness/isolation	0.228886	-0.11927	0.62106	0.0523887	0	0.3874	0.205659
1326	8	96175631	96900513	mecfs_inf	mdd	ME/CFS (infection-onset)	MDD	-0.393373	-1	0.2495	0.154742	0	1	0.205663
949	6	24950380	25684629	loneliness	mdd	Loneliness/isolation	MDD	-0.378355	-1	0.23889	0.143153	0	1	0.205786
410	2	234115093	234945577	loneliness	mdd	Loneliness/isolation	MDD	-0.275391	-0.8105	0.15645	0.0758401	0	0.65691	0.2058
642	4	41360938	42189251	mecfs_inf	ibs	ME/CFS (infection-onset)	IBS	-0.42795	-1	0.28065	0.183141	0	1	0.205867
1631	11	19780785	20686336	mcp	loneliness	MCP (excluded, see README)	Loneliness/isolation	-0.320685	-1	0.19682	0.102839	0	1	0.205898
2156	16	77270666	77739132	loneliness	mdd	Loneliness/isolation	MDD	0.457771	-0.31445	1	0.209555	0	1	0.205899
1603	10	129831970	130694008	mecfs_inf	mcp	ME/CFS (infection-onset)	MCP (excluded, see README)	0.227662	-0.13694	0.62708	0.05183	0	0.39323	0.205959
916	5	168342744	169506966	ibs	mcp	IBS	MCP (excluded, see README)	-0.328166	-1	0.18697	0.107693	0	1	0.206112
2187	17	13648447	14508610	mcp	loneliness	MCP (excluded, see README)	Loneliness/isolation	0.275796	-0.17472	0.8141	0.0760632	0	0.66276	0.206431
1358	8	133461552	134509448	mecfs_inf	ibs	ME/CFS (infection-onset)	IBS	-0.404763	-1	0.28961	0.163833	0	1	0.20645
242	2	37603361	38887393	mcp	mdd	MCP (excluded, see README)	MDD	0.301817	-0.17058	0.95739	0.0910936	0	0.91812	0.20659
835	5	71468652	73314061	loneliness	mdd	Loneliness/isolation	MDD	0.373643	-0.23653	1	0.139609	0	1	0.206726
418	2	240325601	241113279	mecfs_all	mdd	ME/CFS (all-cases)	MDD	0.269461	-0.16686	0.78722	0.0726092	0	0.62007	0.206796
100	1	113418038	114664387	mcp	mdd	MCP (excluded, see README)	MDD	0.313603	-0.19416	0.96767	0.098347	0	0.9413	0.206826
1900	13	59751796	61268155	mcp	loneliness	MCP (excluded, see README)	Loneliness/isolation	0.427626	-0.29848	1	0.182864	0	1	0.206903
2349	19	43317283	43960958	mecfs_inf	mdd	ME/CFS (infection-onset)	MDD	-0.372438	-1	0.24805	0.13871	0	1	0.207125
2454	21	40480832	41344742	ibs	mcp	IBS	MCP (excluded, see README)	-0.406753	-1	0.23862	0.165448	0	1	0.20752
1133	7	35354136	36507690	ibs	mdd	IBS	MDD	0.394655	-0.2605	1	0.155752	0	1	0.207602
437	3	15150877	16084005	loneliness	mdd	Loneliness/isolation	MDD	0.551722	-0.40905	1	0.304397	0	1	0.207613
2184	17	10572618	11778164	ibs	mcp	IBS	MCP (excluded, see README)	0.229899	-0.13579	0.61929	0.0528535	0	0.38352	0.207828
1247	8	8589771	9167795	mcp	loneliness	MCP (excluded, see README)	Loneliness/isolation	-0.310656	-0.96636	0.19412	0.0965072	0	0.9447	0.208118
1745	12	4967644	6023700	mcp	loneliness	MCP (excluded, see README)	Loneliness/isolation	0.351107	-0.20919	1	0.123276	0	1	0.208227
23	1	21416122	22145629	mcp	loneliness	MCP (excluded, see README)	Loneliness/isolation	0.373471	-0.2392	1	0.139481	0	1	0.20856
2136	16	54866096	55907389	ibs	mcp	IBS	MCP (excluded, see README)	0.383879	-0.27045	1	0.147363	0	1	0.209033
1389	9	14244748	14902924	mecfs_all	mdd	ME/CFS (all-cases)	MDD	0.289014	-0.17693	0.8717	0.0835289	0	0.76332	0.209166
2108	16	6446082	7051429	mecfs_inf	mdd	ME/CFS (infection-onset)	MDD	0.42992	-0.27006	1	0.184831	0	1	0.209279
2289	18	60780195	62074993	mcp	loneliness	MCP (excluded, see README)	Loneliness/isolation	0.4522	-0.33098	1	0.204485	0	1	0.209885
2285	18	56832313	57635821	mecfs_inf	mcp	ME/CFS (infection-onset)	MCP (excluded, see README)	0.34376	-0.2214	1	0.118171	0	1	0.210041
482	3	69784970	71223281	mecfs_inf	ibs	ME/CFS (infection-onset)	IBS	-0.296272	-0.88599	0.17519	0.0877772	0	0.78667	0.210211
623	4	24764725	25832018	ibs	mdd	IBS	MDD	-0.38101	-1	0.24893	0.145168	0	1	0.210222
653	4	57103101	58011085	mecfs_all	loneliness	ME/CFS (all-cases)	Loneliness/isolation	0.53401	-0.38756	1	0.285167	0	1	0.21037
780	5	3677596	4636542	loneliness	mdd	Loneliness/isolation	MDD	-0.272191	-0.82289	0.16225	0.0740877	0	0.67752	0.210415
392	2	215002485	215899570	mecfs_inf	mcp	ME/CFS (infection-onset)	MCP (excluded, see README)	0.492812	-0.33408	1	0.242863	0	1	0.210752
2443	21	27774351	28616539	loneliness	mdd	Loneliness/isolation	MDD	0.257888	-0.1559	0.7601	0.0665064	0	0.57775	0.210813
449	3	28649811	29877022	loneliness	mdd	Loneliness/isolation	MDD	-0.365344	-1	0.23024	0.133477	0	1	0.211052
725	4	137400032	138537344	ibs	mdd	IBS	MDD	-0.22529	-0.63902	0.13652	0.0507554	0	0.40856	0.211064
1354	8	129291119	130383563	mcp	loneliness	MCP (excluded, see README)	Loneliness/isolation	0.389407	-0.26715	1	0.151638	0	1	0.211142
11	1	8580988	9475966	ibs	mcp	IBS	MCP (excluded, see README)	0.390823	-0.28544	1	0.152743	0	1	0.211399
607	4	8882617	9482867	mecfs_all	loneliness	ME/CFS (all-cases)	Loneliness/isolation	0.253903	-0.15356	0.84863	0.0644666	0	0.72276	0.2114
1367	8	142611890	143611461	loneliness	mdd	Loneliness/isolation	MDD	0.399561	-0.26422	1	0.159649	0	1	0.211511
2107	16	5782969	6446081	ibs	loneliness	IBS	Loneliness/isolation	0.322745	-0.18572	1	0.104165	0	1	0.21157
396	2	219678784	220771552	mecfs_inf	loneliness	ME/CFS (infection-onset)	Loneliness/isolation	0.261797	-0.1619	0.80472	0.0685379	0	0.64757	0.211655
1729	11	124403478	125266684	mecfs_all	mdd	ME/CFS (all-cases)	MDD	-0.411169	-1	0.27098	0.16906	0	1	0.21176
121	1	163854568	164726579	ibs	mdd	IBS	MDD	-0.493684	-1	0.30893	0.243724	0	1	0.211898
2458	21	43812792	44815008	mecfs_all	ibs	ME/CFS (all-cases)	IBS	0.314051	-0.18541	1	0.0986279	0	1	0.211903
1036	6	104951345	106053915	loneliness	mdd	Loneliness/isolation	MDD	-0.495519	-1	0.33228	0.245539	0	1	0.212017
60	1	69438910	70992905	mecfs_all	loneliness	ME/CFS (all-cases)	Loneliness/isolation	0.249493	-0.15482	0.70159	0.0622469	0	0.49318	0.212132
521	3	116498571	117241644	mecfs_all	ibs	ME/CFS (all-cases)	IBS	0.468707	-0.32906	1	0.219687	0	1	0.212375
1813	12	79315179	80952472	mecfs_inf	mcp	ME/CFS (infection-onset)	MCP (excluded, see README)	-0.51496	-1	0.36772	0.265183	0	1	0.212509
1624	11	11632651	12470449	mecfs_inf	mcp	ME/CFS (infection-onset)	MCP (excluded, see README)	-0.350671	-1	0.23471	0.12297	0	1	0.212689
2035	15	22799927	24099946	mecfs_all	ibs	ME/CFS (all-cases)	IBS	-0.141969	-0.41534	0.07705	0.0201551	0	0.17285	0.212694
2315	19	7249360	8199016	loneliness	mdd	Loneliness/isolation	MDD	-0.445496	-1	0.28553	0.198467	0	1	0.212836
921	5	174662886	176180301	mecfs_inf	ibs	ME/CFS (infection-onset)	IBS	-0.432268	-1	0.28224	0.186856	0	1	0.212872
2246	18	7862480	8788524	ibs	loneliness	IBS	Loneliness/isolation	-0.182267	-0.49221	0.10363	0.0332212	0	0.24227	0.213022
2426	20	60125334	60766557	mcp	mdd	MCP (excluded, see README)	MDD	0.401032	-0.27551	1	0.160827	0	1	0.213255
1557	10	77144962	78665481	mecfs_all	mdd	ME/CFS (all-cases)	MDD	0.337113	-0.2236	1	0.113645	0	1	0.213283
1357	8	132534637	133461551	mecfs_all	mdd	ME/CFS (all-cases)	MDD	-0.242024	-0.68277	0.14545	0.0585755	0	0.46617	0.213357
2237	17	80459150	81192460	loneliness	mdd	Loneliness/isolation	MDD	0.44901	-0.27709	1	0.20161	0	1	0.213453
164	1	213958293	214783872	mecfs_inf	ibs	ME/CFS (infection-onset)	IBS	0.214697	-0.13067	0.59659	0.046095	0	0.35592	0.213518
1474	9	130902728	132193798	mecfs_inf	mdd	ME/CFS (infection-onset)	MDD	-0.296905	-1	0.18556	0.0881525	0	1	0.213594
2390	20	18959420	19957928	mecfs_inf	mdd	ME/CFS (infection-onset)	MDD	0.42482	-0.28454	1	0.180472	0	1	0.213603
1911	13	71010209	71976862	mcp	loneliness	MCP (excluded, see README)	Loneliness/isolation	-0.233835	-0.66054	0.13391	0.0546789	0	0.43632	0.21386
1235	8	1628040	2070902	mecfs_all	loneliness	ME/CFS (all-cases)	Loneliness/isolation	0.484523	-0.34644	1	0.234762	0	1	0.214036
1708	11	100423902	101152831	ibs	loneliness	IBS	Loneliness/isolation	-0.471312	-1	0.35899	0.222135	0	1	0.21406
1648	11	35500368	36331189	mecfs_all	mdd	ME/CFS (all-cases)	MDD	-0.426318	-1	0.32356	0.181747	0	1	0.214494
1423	9	77862309	78630915	loneliness	mdd	Loneliness/isolation	MDD	0.249368	-0.15276	0.7029	0.0621846	0	0.49407	0.214573
2355	19	48573066	49415189	mecfs_inf	ibs	ME/CFS (infection-onset)	IBS	0.33244	-0.21013	1	0.110516	0	1	0.214593
456	3	35913034	36840136	mcp	mdd	MCP (excluded, see README)	MDD	0.441128	-0.30415	1	0.194594	0	1	0.21515
723	4	134109979	135809542	mecfs_all	ibs	ME/CFS (all-cases)	IBS	0.324401	-0.19313	1	0.105236	0	1	0.21516
4	1	2983520	3582047	mecfs_inf	mcp	ME/CFS (infection-onset)	MCP (excluded, see README)	-0.263606	-0.78166	0.15345	0.0694879	0	0.61098	0.21523
359	2	174118390	174927563	ibs	loneliness	IBS	Loneliness/isolation	-0.257326	-0.7454	0.15707	0.0662168	0	0.55562	0.215238
1785	12	46037745	47499603	ibs	mcp	IBS	MCP (excluded, see README)	0.510797	-0.42791	1	0.260914	0	1	0.215309
1541	10	58809134	59822946	mcp	mdd	MCP (excluded, see README)	MDD	0.492672	-0.33047	1	0.242726	0	1	0.215504
436	3	14312008	15150876	mecfs_inf	ibs	ME/CFS (infection-onset)	IBS	-0.35748	-1	0.2435	0.127792	0	1	0.21561
2473	22	27952442	29457601	mecfs_inf	mcp	ME/CFS (infection-onset)	MCP (excluded, see README)	-0.438099	-1	0.29594	0.191931	0	1	0.215816
2120	16	17343278	19104257	loneliness	mdd	Loneliness/isolation	MDD	0.454331	-0.33614	1	0.206416	0	1	0.215823
2453	21	39252060	40480831	mecfs_inf	loneliness	ME/CFS (infection-onset)	Loneliness/isolation	-0.462006	-1	0.36659	0.21345	0	1	0.215874
2127	16	27443062	29043177	ibs	mdd	IBS	MDD	0.404268	-0.28606	1	0.163432	0	1	0.216281
852	5	91956906	93814604	mcp	loneliness	MCP (excluded, see README)	Loneliness/isolation	-0.325945	-1	0.21314	0.10624	0	1	0.216422
1364	8	139404632	140355988	mecfs_all	mcp	ME/CFS (all-cases)	MCP (excluded, see README)	0.291673	-0.18662	0.92151	0.0850732	0	0.85121	0.216595
80	1	91870060	92904465	ibs	loneliness	IBS	Loneliness/isolation	-0.484916	-1	0.36828	0.235143	0	1	0.216674
1936	13	97516610	98527335	ibs	mcp	IBS	MCP (excluded, see README)	-0.487805	-1	0.30559	0.237953	0	1	0.216793
472	3	59998584	60571139	mcp	mdd	MCP (excluded, see README)	MDD	-0.223236	-0.62918	0.14343	0.0498344	0	0.3961	0.216967
1889	13	46493237	47433528	ibs	mcp	IBS	MCP (excluded, see README)	0.240751	-0.16017	0.69628	0.057961	0	0.48722	0.216981
1427	9	81161598	82601465	mecfs_inf	ibs	ME/CFS (infection-onset)	IBS	0.235814	-0.14295	0.69819	0.055608	0	0.48791	0.217221
2258	18	24088164	25305260	ibs	mcp	IBS	MCP (excluded, see README)	-0.341212	-1	0.20999	0.116425	0	1	0.217333
1830	12	99244338	100931423	mcp	loneliness	MCP (excluded, see README)	Loneliness/isolation	-0.407895	-1	0.2744	0.166378	0	1	0.217719
2023	14	97174315	98268391	mecfs_all	loneliness	ME/CFS (all-cases)	Loneliness/isolation	0.309307	-0.20811	1	0.0956706	0	1	0.217807
2179	17	5573785	6305078	mecfs_all	mcp	ME/CFS (all-cases)	MCP (excluded, see README)	-0.421869	-1	0.25526	0.177973	0	1	0.217885
412	2	235625790	236276287	ibs	loneliness	IBS	Loneliness/isolation	0.357528	-0.24598	1	0.127826	0	1	0.21789
1357	8	132534637	133461551	mecfs_inf	mcp	ME/CFS (infection-onset)	MCP (excluded, see README)	0.354357	-0.23421	1	0.125569	0	1	0.218017
212	2	7966710	8978798	mcp	loneliness	MCP (excluded, see README)	Loneliness/isolation	-0.255806	-0.82613	0.17878	0.0654368	0	0.6825	0.218035
2424	20	58780895	59560457	mecfs_all	loneliness	ME/CFS (all-cases)	Loneliness/isolation	0.302372	-0.20759	1	0.0914288	0	1	0.218068
875	5	118605252	119664173	mcp	mdd	MCP (excluded, see README)	MDD	-0.390215	-1	0.27923	0.152267	0	1	0.218068
98	1	111134063	112489248	mcp	loneliness	MCP (excluded, see README)	Loneliness/isolation	0.305328	-0.20509	0.96847	0.0932253	0	0.94298	0.218327
301	2	105120579	106546524	loneliness	mdd	Loneliness/isolation	MDD	-0.414132	-1	0.26511	0.171505	0	1	0.218369
1814	12	80952473	81843890	mecfs_all	ibs	ME/CFS (all-cases)	IBS	0.39793	-0.28418	1	0.158349	0	1	0.218589
2226	17	69245591	70495119	loneliness	mdd	Loneliness/isolation	MDD	-0.557625	-1	0.42388	0.310945	0	1	0.218698
1006	6	73170169	74401506	mecfs_inf	loneliness	ME/CFS (infection-onset)	Loneliness/isolation	0.333972	-0.21406	1	0.111537	0	1	0.219085
1939	13	100470869	101573736	mcp	loneliness	MCP (excluded, see README)	Loneliness/isolation	0.39056	-0.26583	1	0.152537	0	1	0.219547
1037	6	106053916	107309327	ibs	mdd	IBS	MDD	-0.227724	-0.64736	0.14226	0.0518583	0	0.41908	0.219659
1947	13	109156766	109813576	mecfs_all	ibs	ME/CFS (all-cases)	IBS	0.392809	-0.25517	1	0.154299	0	1	0.219761
1055	6	127545460	128763380	ibs	loneliness	IBS	Loneliness/isolation	0.413246	-0.30196	1	0.170773	0	1	0.219886
2104	16	1996493	3379996	ibs	mcp	IBS	MCP (excluded, see README)	0.302403	-0.22379	0.91633	0.0914476	0	0.84755	0.219934
1222	7	148622914	149842999	mcp	mdd	MCP (excluded, see README)	MDD	-0.304915	-1	0.1999	0.0929731	0	1	0.220075
764	4	181122434	182065646	mecfs_inf	loneliness	ME/CFS (infection-onset)	Loneliness/isolation	-0.413973	-1	0.28604	0.171373	0	1	0.220139
381	2	202504863	203639686	ibs	mcp	IBS	MCP (excluded, see README)	-0.388065	-1	0.25596	0.150594	0	1	0.220456
2189	17	15308723	16405207	ibs	mdd	IBS	MDD	-0.270835	-0.80501	0.16502	0.0733513	0	0.64869	0.220476
2164	16	83077870	83778371	mcp	mdd	MCP (excluded, see README)	MDD	0.407088	-0.30242	1	0.16572	0	1	0.220633
1959	14	24906057	25585041	mcp	loneliness	MCP (excluded, see README)	Loneliness/isolation	-0.330685	-1	0.20839	0.109353	0	1	0.220668
2136	16	54866096	55907389	mcp	loneliness	MCP (excluded, see README)	Loneliness/isolation	0.453849	-0.32482	1	0.205979	0	1	0.220704
1629	11	17583949	18740267	mcp	mdd	MCP (excluded, see README)	MDD	-0.539163	-1	0.39049	0.290696	0	1	0.22084
481	3	68319771	69784969	ibs	loneliness	IBS	Loneliness/isolation	-0.310895	-1	0.20357	0.0966554	0	1	0.221049
71	1	82123369	83461215	ibs	mcp	IBS	MCP (excluded, see README)	0.378573	-0.30766	1	0.143317	0	1	0.221295
2130	16	32847929	35259453	ibs	mdd	IBS	MDD	0.214537	-0.13111	0.57363	0.0460259	0	0.32905	0.221331
1493	10	6234719	6897037	ibs	mdd	IBS	MDD	0.285147	-0.19232	0.90697	0.0813085	0	0.8226	0.221705
347	2	161432090	163607635	mecfs_all	loneliness	ME/CFS (all-cases)	Loneliness/isolation	-0.409082	-1	0.28687	0.167348	0	1	0.222393
710	4	121981244	122655434	mcp	mdd	MCP (excluded, see README)	MDD	-0.481796	-1	0.34724	0.232128	0	1	0.22243
1724	11	118901214	120064528	ibs	loneliness	IBS	Loneliness/isolation	0.369597	-0.27488	1	0.136602	0	1	0.222568
1422	9	76197745	77862308	mecfs_all	mdd	ME/CFS (all-cases)	MDD	0.42526	-0.29483	1	0.180846	0	1	0.222595
437	3	15150877	16084005	mcp	loneliness	MCP (excluded, see README)	Loneliness/isolation	-0.446085	-1	0.29505	0.198992	0	1	0.222604
488	3	76157471	77507832	mecfs_all	mcp	ME/CFS (all-cases)	MCP (excluded, see README)	-0.202828	-0.80415	0.13852	0.041139	0	0.65158	0.222794
789	5	13608148	14910295	mcp	mdd	MCP (excluded, see README)	MDD	0.294086	-0.20195	1	0.0864866	0	1	0.222848
2173	17	52	815653	mecfs_all	loneliness	ME/CFS (all-cases)	Loneliness/isolation	0.399449	-0.26787	1	0.159559	0	1	0.222961
1503	10	14820756	15946677	mecfs_inf	ibs	ME/CFS (infection-onset)	IBS	0.495238	-0.40311	1	0.245261	0	1	0.22298
1252	8	12296850	12947935	mecfs_all	loneliness	ME/CFS (all-cases)	Loneliness/isolation	0.243437	-0.15594	0.71686	0.0592618	0	0.51395	0.223322
1786	12	47499604	48227035	ibs	loneliness	IBS	Loneliness/isolation	0.31539	-0.21008	1	0.0994711	0	1	0.223365
1729	11	124403478	125266684	loneliness	mdd	Loneliness/isolation	MDD	0.343772	-0.22548	1	0.118179	0	1	0.223429
1883	13	40091624	41003943	mcp	mdd	MCP (excluded, see README)	MDD	-0.416281	-1	0.30221	0.17329	0	1	0.223654
1595	10	121874446	122803506	ibs	mcp	IBS	MCP (excluded, see README)	0.406161	-0.3179	1	0.164967	0	1	0.223704
2325	19	17045964	17750518	ibs	loneliness	IBS	Loneliness/isolation	0.216245	-0.12977	0.61478	0.046762	0	0.37795	0.223769
36	1	38474037	40200950	mcp	mdd	MCP (excluded, see README)	MDD	0.293445	-0.202	0.93062	0.08611	0	0.87085	0.223827
1	1	10539	1376204	ibs	mdd	IBS	MDD	0.336236	-0.22389	1	0.113054	0	1	0.223854
1279	8	34792221	36641174	mecfs_inf	mcp	ME/CFS (infection-onset)	MCP (excluded, see README)	-0.445059	-1	0.33796	0.198078	0	1	0.223863
420	2	241910367	243188366	mecfs_inf	ibs	ME/CFS (infection-onset)	IBS	0.381937	-0.26447	1	0.145876	0	1	0.224155
125	1	167163955	168179086	mecfs_inf	mcp	ME/CFS (infection-onset)	MCP (excluded, see README)	-0.401811	-1	0.27868	0.161452	0	1	0.224293
42	1	47257262	48105233	loneliness	mdd	Loneliness/isolation	MDD	-0.290589	-0.98678	0.19354	0.084442	0	0.97652	0.224383
167	1	216658127	217352165	mecfs_inf	mcp	ME/CFS (infection-onset)	MCP (excluded, see README)	0.399565	-0.29988	1	0.159652	0	1	0.224602
586	3	189451806	190591293	mecfs_inf	mdd	ME/CFS (infection-onset)	MDD	0.541766	-0.43615	1	0.293511	0	1	0.224666
1089	6	165835954	166853325	ibs	loneliness	IBS	Loneliness/isolation	-0.274587	-0.85853	0.18402	0.075398	0	0.73707	0.224701
10	1	7711795	8580987	mecfs_inf	mdd	ME/CFS (infection-onset)	MDD	0.385523	-0.27933	1	0.148628	0	1	0.224774
279	2	73544291	75148103	mecfs_inf	mdd	ME/CFS (infection-onset)	MDD	-0.395721	-1	0.28023	0.156595	0	1	0.224924
2244	18	5575813	6756496	mcp	mdd	MCP (excluded, see README)	MDD	0.374467	-0.26986	1	0.140226	0	1	0.22493
2286	18	57635822	58527236	mcp	mdd	MCP (excluded, see README)	MDD	0.323173	-0.20925	1	0.104441	0	1	0.22496
988	6	53425493	54452767	mecfs_all	mdd	ME/CFS (all-cases)	MDD	0.379095	-0.27769	1	0.143713	0	1	0.225208
1391	9	15839404	16658377	ibs	mcp	IBS	MCP (excluded, see README)	-0.407344	-1	0.28556	0.165929	0	1	0.22544
601	4	4266179	5051834	mecfs_inf	loneliness	ME/CFS (infection-onset)	Loneliness/isolation	0.448768	-0.31705	1	0.201393	0	1	0.225457
1235	8	1628040	2070902	mcp	loneliness	MCP (excluded, see README)	Loneliness/isolation	-0.424282	-1	0.31153	0.180015	0	1	0.225778
1937	13	98527336	99402294	mcp	loneliness	MCP (excluded, see README)	Loneliness/isolation	-0.292222	-0.92026	0.20066	0.0853937	0	0.8476	0.225865
1309	8	73838028	75011699	mecfs_all	mdd	ME/CFS (all-cases)	MDD	-0.315943	-1	0.23722	0.0998198	0	1	0.225868
1705	11	98145571	98929380	mecfs_all	mdd	ME/CFS (all-cases)	MDD	-0.429829	-1	0.30645	0.184753	0	1	0.226121
675	4	82655624	84003062	mecfs_inf	loneliness	ME/CFS (infection-onset)	Loneliness/isolation	-0.393379	-1	0.2967	0.154747	0	1	0.226197
2242	18	3722829	4603961	mecfs_inf	ibs	ME/CFS (infection-onset)	IBS	-0.343772	-1	0.22218	0.118179	0	1	0.226455
2023	14	97174315	98268391	loneliness	mdd	Loneliness/isolation	MDD	0.396059	-0.28892	1	0.156863	0	1	0.226813
1813	12	79315179	80952472	mecfs_inf	loneliness	ME/CFS (infection-onset)	Loneliness/isolation	0.515593	-0.38638	1	0.265836	0	1	0.227063
1091	6	167714866	168707338	mcp	loneliness	MCP (excluded, see README)	Loneliness/isolation	-0.354372	-1	0.23746	0.12558	0	1	0.227069
1898	13	56434008	58245843	mcp	mdd	MCP (excluded, see README)	MDD	-0.402011	-1	0.28948	0.161613	0	1	0.227083
1370	9	10469	653661	mecfs_inf	loneliness	ME/CFS (infection-onset)	Loneliness/isolation	0.522491	-0.38521	1	0.272997	0	1	0.227243
1729	11	124403478	125266684	mecfs_inf	mdd	ME/CFS (infection-onset)	MDD	-0.370603	-1	0.26407	0.137347	0	1	0.227344
576	3	175671425	176931163	mcp	loneliness	MCP (excluded, see README)	Loneliness/isolation	-0.481505	-1	0.33006	0.231847	0	1	0.227735
1207	7	127903739	128779173	mecfs_inf	mdd	ME/CFS (infection-onset)	MDD	0.476774	-0.39388	1	0.227313	0	1	0.22777
554	3	151904022	153406718	mecfs_all	loneliness	ME/CFS (all-cases)	Loneliness/isolation	0.252929	-0.17215	0.77616	0.0639729	0	0.60242	0.227773
1886	13	42950158	43931931	mecfs_all	mdd	ME/CFS (all-cases)	MDD	0.356335	-0.24175	1	0.126974	0	1	0.227911
590	3	193122091	194217140	mecfs_inf	mdd	ME/CFS (infection-onset)	MDD	0.405494	-0.28836	1	0.164425	0	1	0.227942
2322	19	14891101	15650185	loneliness	mdd	Loneliness/isolation	MDD	-0.309627	-0.99712	0.20252	0.0958691	0	0.99842	0.228014
961	6	31427210	32208901	mecfs_all	ibs	ME/CFS (all-cases)	IBS	0.296204	-0.20763	0.91457	0.087737	0	0.83897	0.228156
2069	15	64339946	66355634	mecfs_inf	loneliness	ME/CFS (infection-onset)	Loneliness/isolation	0.350609	-0.2427	1	0.122927	0	1	0.228321
934	6	9020711	10416550	loneliness	mdd	Loneliness/isolation	MDD	-0.334742	-1	0.22708	0.112052	0	1	0.228612
555	3	153406719	155046423	loneliness	mdd	Loneliness/isolation	MDD	0.311486	-0.22313	1	0.0970235	0	1	0.229131
1451	9	107061020	108203095	mcp	mdd	MCP (excluded, see README)	MDD	-0.352192	-1	0.25594	0.124039	0	1	0.229362
482	3	69784970	71223281	mecfs_inf	mcp	ME/CFS (infection-onset)	MCP (excluded, see README)	0.276784	-0.20314	0.84466	0.0766092	0	0.7151	0.229516
733	4	148462209	149998528	mecfs_inf	loneliness	ME/CFS (infection-onset)	Loneliness/isolation	0.339324	-0.24539	1	0.115141	0	1	0.229521
2071	15	67396521	69089815	mecfs_all	mcp	ME/CFS (all-cases)	MCP (excluded, see README)	0.299826	-0.21422	0.9774	0.0898959	0	0.95889	0.229641
552	3	149998412	151131307	mcp	loneliness	MCP (excluded, see README)	Loneliness/isolation	-0.253994	-0.74734	0.16848	0.0645131	0	0.55892	0.229755
1032	6	101793543	102637706	ibs	loneliness	IBS	Loneliness/isolation	-0.385943	-1	0.28124	0.148952	0	1	0.230114
311	2	118663654	119635489	ibs	mcp	IBS	MCP (excluded, see README)	-0.418909	-1	0.30203	0.175485	0	1	0.230126
594	3	196383153	197147990	ibs	loneliness	IBS	Loneliness/isolation	0.354741	-0.24733	1	0.125841	0	1	0.230386
852	5	91956906	93814604	mecfs_all	ibs	ME/CFS (all-cases)	IBS	0.479108	-0.34412	1	0.229544	0	1	0.230548
404	2	227557842	228812485	mecfs_inf	loneliness	ME/CFS (infection-onset)	Loneliness/isolation	-0.223932	-0.64863	0.15223	0.0501455	0	0.42127	0.230559
840	5	77290256	79005158	ibs	loneliness	IBS	Loneliness/isolation	0.321518	-0.23532	1	0.103374	0	1	0.230567
66	1	76977916	77895394	mecfs_inf	loneliness	ME/CFS (infection-onset)	Loneliness/isolation	-0.471467	-1	0.34672	0.222281	0	1	0.23082
300	2	103305258	105120578	mecfs_inf	mdd	ME/CFS (infection-onset)	MDD	0.363152	-0.27043	1	0.131879	0	1	0.230997
20	1	18427821	19238924	mecfs_inf	loneliness	ME/CFS (infection-onset)	Loneliness/isolation	0.442939	-0.32386	1	0.196195	0	1	0.231146
1158	7	64216136	65294277	ibs	mdd	IBS	MDD	0.478927	-0.34756	1	0.229371	0	1	0.231207
419	2	241113280	241910366	mecfs_inf	mcp	ME/CFS (infection-onset)	MCP (excluded, see README)	-0.455372	-1	0.32139	0.207364	0	1	0.231239
540	3	135288395	137372141	ibs	loneliness	IBS	Loneliness/isolation	0.470586	-0.36612	1	0.221451	0	1	0.231406
554	3	151904022	153406718	mecfs_all	mcp	ME/CFS (all-cases)	MCP (excluded, see README)	0.404682	-0.31206	1	0.163767	0	1	0.231506
2378	20	7959829	9279550	mecfs_inf	mcp	ME/CFS (infection-onset)	MCP (excluded, see README)	0.315961	-0.24066	1	0.0998316	0	1	0.231686
852	5	91956906	93814604	mcp	mdd	MCP (excluded, see README)	MDD	0.253044	-0.1759	0.76809	0.0640312	0	0.59169	0.23201
183	1	233639474	234365796	mecfs_inf	loneliness	ME/CFS (infection-onset)	Loneliness/isolation	-0.365937	-1	0.26267	0.13391	0	1	0.232032
1173	7	82759284	83953009	mcp	loneliness	MCP (excluded, see README)	Loneliness/isolation	-0.268631	-0.87613	0.1859	0.0721626	0	0.7676	0.23218
84	1	96147577	97721186	mecfs_all	loneliness	ME/CFS (all-cases)	Loneliness/isolation	0.276381	-0.19815	0.86344	0.0763867	0	0.74828	0.232183
1414	9	37687113	38822977	mecfs_inf	ibs	ME/CFS (infection-onset)	IBS	-0.309242	-1	0.22613	0.0956305	0	1	0.232192
550	3	147358244	148638308	ibs	mcp	IBS	MCP (excluded, see README)	0.385139	-0.28648	1	0.148332	0	1	0.232206
1846	12	117091844	118256124	ibs	loneliness	IBS	Loneliness/isolation	-0.381792	-1	0.29139	0.145765	0	1	0.232259
311	2	118663654	119635489	mcp	loneliness	MCP (excluded, see README)	Loneliness/isolation	0.450585	-0.31842	1	0.203027	0	1	0.232695
1460	9	115390113	116159540	mecfs_inf	ibs	ME/CFS (infection-onset)	IBS	0.298792	-0.22446	0.95579	0.0892769	0	0.91684	0.232893
1006	6	73170169	74401506	mecfs_inf	mdd	ME/CFS (infection-onset)	MDD	-0.482019	-1	0.3725	0.232342	0	1	0.232952
2195	17	25872111	27344401	mcp	loneliness	MCP (excluded, see README)	Loneliness/isolation	0.294111	-0.21995	0.94146	0.0865015	0	0.89265	0.233271
2180	17	6305079	7264458	mecfs_inf	mcp	ME/CFS (infection-onset)	MCP (excluded, see README)	-0.451526	-1	0.35221	0.203876	0	1	0.233333
1567	10	87287936	88443652	loneliness	mdd	Loneliness/isolation	MDD	0.276642	-0.19648	0.8901	0.076531	0	0.794	0.233403
1308	8	72917490	73838027	mecfs_inf	ibs	ME/CFS (infection-onset)	IBS	0.245475	-0.16595	0.72086	0.060258	0	0.51963	0.233443
2407	20	43008891	44072210	ibs	mcp	IBS	MCP (excluded, see README)	0.277788	-0.20843	0.84269	0.0771661	0	0.71218	0.233443
717	4	128321877	129625376	ibs	mcp	IBS	MCP (excluded, see README)	-0.48042	-1	0.32972	0.230804	0	1	0.233753
2405	20	41351515	42185671	ibs	mdd	IBS	MDD	-0.303867	-1	0.20709	0.0923352	0	1	0.233905
1375	9	3079046	4025355	mecfs_all	mdd	ME/CFS (all-cases)	MDD	-0.421033	-1	0.32923	0.177269	0	1	0.234003
2230	17	73741322	74908266	loneliness	mdd	Loneliness/isolation	MDD	-0.358824	-1	0.24818	0.128755	0	1	0.234069
2462	22	16050213	17587474	mecfs_all	mdd	ME/CFS (all-cases)	MDD	-0.236901	-0.7724	0.16789	0.0561221	0	0.59909	0.234084
2470	22	25282437	26166934	mecfs_all	mcp	ME/CFS (all-cases)	MCP (excluded, see README)	0.406351	-0.28788	1	0.165121	0	1	0.234348
2409	20	45673604	46486132	loneliness	mdd	Loneliness/isolation	MDD	0.348778	-0.26269	1	0.121646	0	1	0.234427
1191	7	105312564	106399739	mecfs_all	mcp	ME/CFS (all-cases)	MCP (excluded, see README)	-0.394461	-1	0.31846	0.155599	0	1	0.234907
122	1	164726580	165553812	mecfs_all	mcp	ME/CFS (all-cases)	MCP (excluded, see README)	0.339236	-0.25538	1	0.115081	0	1	0.235761
2414	20	50653621	51533750	loneliness	mdd	Loneliness/isolation	MDD	0.345093	-0.25477	1	0.119089	0	1	0.236066
63	1	73992171	75132092	ibs	mdd	IBS	MDD	-0.29248	-0.95401	0.20913	0.0855447	0	0.91341	0.2362
1839	12	109031820	110111514	mcp	mdd	MCP (excluded, see README)	MDD	0.270397	-0.20553	0.85379	0.0731145	0	0.73253	0.236447
411	2	234945578	235625789	mecfs_all	mcp	ME/CFS (all-cases)	MCP (excluded, see README)	-0.363387	-1	0.27314	0.13205	0	1	0.23703
94	1	106864948	107874653	ibs	mcp	IBS	MCP (excluded, see README)	-0.328802	-1	0.22531	0.108111	0	1	0.237041
889	5	134556571	135344943	mcp	loneliness	MCP (excluded, see README)	Loneliness/isolation	0.310626	-0.22242	1	0.0964886	0	1	0.237053
1087	6	163336362	164687462	loneliness	mdd	Loneliness/isolation	MDD	-0.256482	-0.78491	0.18989	0.0657831	0	0.61609	0.237113
769	4	185483263	186232882	ibs	mdd	IBS	MDD	0.364596	-0.28657	1	0.132931	0	1	0.237174
1552	10	71050505	71672997	mcp	mdd	MCP (excluded, see README)	MDD	0.246028	-0.16653	0.72041	0.0605299	0	0.51984	0.237219
2301	18	73568261	74471745	mecfs_all	mcp	ME/CFS (all-cases)	MCP (excluded, see README)	-0.280525	-1	0.19216	0.0786944	0	1	0.237256
471	3	58557719	59998583	mcp	mdd	MCP (excluded, see README)	MDD	-0.255504	-0.81312	0.18169	0.0652823	0	0.6622	0.237447
2427	20	60766558	61470768	mcp	mdd	MCP (excluded, see README)	MDD	0.331097	-0.24386	1	0.109625	0	1	0.237516
1183	7	96564982	97420207	ibs	loneliness	IBS	Loneliness/isolation	-0.434093	-1	0.35096	0.188437	0	1	0.237575
465	3	50387743	51953968	ibs	mdd	IBS	MDD	0.39789	-0.32637	1	0.158317	0	1	0.237654
1234	8	1161825	1628039	ibs	loneliness	IBS	Loneliness/isolation	0.304099	-0.20823	1	0.0924761	0	1	0.237681
337	2	147252197	149568875	mecfs_all	mdd	ME/CFS (all-cases)	MDD	0.390338	-0.2921	1	0.152364	0	1	0.237695
2242	18	3722829	4603961	mcp	loneliness	MCP (excluded, see README)	Loneliness/isolation	0.322458	-0.25674	1	0.103979	0	1	0.237743
159	1	205917549	208162951	mecfs_inf	ibs	ME/CFS (infection-onset)	IBS	0.319119	-0.23917	1	0.101837	0	1	0.237772
2319	19	11681979	13213186	loneliness	mdd	Loneliness/isolation	MDD	0.353838	-0.27084	1	0.125201	0	1	0.237845
1737	11	132584402	133521642	ibs	loneliness	IBS	Loneliness/isolation	-0.219352	-0.65478	0.1562	0.0481152	0	0.42895	0.237923
359	2	174118390	174927563	mecfs_all	mcp	ME/CFS (all-cases)	MCP (excluded, see README)	0.53044	-0.44293	1	0.281366	0	1	0.238724
1125	7	25671576	27351286	ibs	loneliness	IBS	Loneliness/isolation	0.216473	-0.14688	0.62219	0.0468604	0	0.38712	0.239225
2380	20	10279604	11257012	mcp	loneliness	MCP (excluded, see README)	Loneliness/isolation	0.273452	-0.2085	0.86566	0.074776	0	0.75183	0.239761
2099	15	99925973	100742117	mcp	mdd	MCP (excluded, see README)	MDD	-0.433243	-1	0.36433	0.187699	0	1	0.240161
2009	14	79199452	81001920	mecfs_all	loneliness	ME/CFS (all-cases)	Loneliness/isolation	0.412911	-0.33927	1	0.170496	0	1	0.240227
216	2	11230350	11995765	mecfs_inf	ibs	ME/CFS (infection-onset)	IBS	-0.318815	-1	0.24438	0.101643	0	1	0.240348
2289	18	60780195	62074993	ibs	loneliness	IBS	Loneliness/isolation	0.442656	-0.35691	1	0.195944	0	1	0.240568
2364	19	55182974	55714085	ibs	mcp	IBS	MCP (excluded, see README)	-0.387393	-1	0.26979	0.150074	0	1	0.240738
1488	10	2637066	3225336	ibs	mdd	IBS	MDD	0.509481	-0.39353	1	0.259571	0	1	0.240789
1376	9	4025356	4596614	mecfs_inf	ibs	ME/CFS (infection-onset)	IBS	-0.265945	-0.82298	0.19028	0.0707266	0	0.67747	0.240815
2186	17	12676354	13648446	mcp	mdd	MCP (excluded, see README)	MDD	-0.227518	-0.6879	0.16134	0.0517643	0	0.47345	0.240973
2207	17	43460501	44865832	mcp	mdd	MCP (excluded, see README)	MDD	-0.364918	-1	0.3073	0.133165	0	1	0.241313
1969	14	36422078	37282012	mecfs_all	mdd	ME/CFS (all-cases)	MDD	0.339363	-0.25169	1	0.115167	0	1	0.241406
462	3	44141694	45844191	ibs	mdd	IBS	MDD	-0.531943	-1	0.42018	0.282963	0	1	0.24147
3	1	2215496	2983519	mecfs_inf	loneliness	ME/CFS (infection-onset)	Loneliness/isolation	-0.481123	-1	0.3923	0.231479	0	1	0.241565
552	3	149998412	151131307	loneliness	mdd	Loneliness/isolation	MDD	-0.320777	-1	0.23132	0.102898	0	1	0.241653
1330	8	101448440	102548680	mcp	loneliness	MCP (excluded, see README)	Loneliness/isolation	0.305187	-0.24378	1	0.0931391	0	1	0.241859
14	1	11709174	13481025	loneliness	mdd	Loneliness/isolation	MDD	-0.357895	-1	0.28525	0.128089	0	1	0.242085
1831	12	100931424	101825061	mecfs_all	loneliness	ME/CFS (all-cases)	Loneliness/isolation	-0.324649	-1	0.24553	0.105397	0	1	0.242649
2414	20	50653621	51533750	ibs	loneliness	IBS	Loneliness/isolation	0.341491	-0.27558	1	0.116616	0	1	0.242866
898	5	148662215	149850203	ibs	loneliness	IBS	Loneliness/isolation	-0.315122	-1	0.22424	0.0993021	0	1	0.243033
190	1	239332149	240248508	ibs	mcp	IBS	MCP (excluded, see README)	0.314835	-0.25661	1	0.0991213	0	1	0.243185
2293	18	65294196	66407960	mecfs_all	ibs	ME/CFS (all-cases)	IBS	-0.2973	-1	0.21991	0.0883875	0	1	0.243247
322	2	130485399	131760638	ibs	mdd	IBS	MDD	-0.415309	-1	0.32503	0.172481	0	1	0.243259
1887	13	43931932	45476446	ibs	mcp	IBS	MCP (excluded, see README)	0.260843	-0.20212	0.78174	0.0680393	0	0.6186	0.24327
2097	15	98025685	98828261	mecfs_inf	loneliness	ME/CFS (infection-onset)	Loneliness/isolation	0.335134	-0.26511	1	0.112315	0	1	0.243368
2295	18	67195981	68051035	mecfs_all	loneliness	ME/CFS (all-cases)	Loneliness/isolation	0.401775	-0.32247	1	0.161423	0	1	0.244154
2274	18	45718493	46558306	mecfs_all	mdd	ME/CFS (all-cases)	MDD	0.347546	-0.28266	1	0.120788	0	1	0.244255
347	2	161432090	163607635	mcp	loneliness	MCP (excluded, see README)	Loneliness/isolation	-0.346143	-1	0.27008	0.119815	0	1	0.244392
1358	8	133461552	134509448	ibs	loneliness	IBS	Loneliness/isolation	0.349183	-0.25933	1	0.121929	0	1	0.244447
1101	7	6020654	6716905	mecfs_inf	mcp	ME/CFS (infection-onset)	MCP (excluded, see README)	0.268462	-0.20139	0.88937	0.072072	0	0.79963	0.244712
1966	14	33591114	34695195	mcp	mdd	MCP (excluded, see README)	MDD	0.39542	-0.32654	1	0.156357	0	1	0.24487
174	1	223654903	224943337	mcp	mdd	MCP (excluded, see README)	MDD	-0.262293	-0.83089	0.1931	0.0687977	0	0.69388	0.244954
756	4	174470207	175295842	mecfs_inf	mdd	ME/CFS (infection-onset)	MDD	0.382888	-0.32265	1	0.146603	0	1	0.244982
642	4	41360938	42189251	ibs	mcp	IBS	MCP (excluded, see README)	0.403987	-0.37928	1	0.163205	0	1	0.245204
1803	12	68006683	68839661	mcp	loneliness	MCP (excluded, see README)	Loneliness/isolation	0.259001	-0.19733	0.83396	0.0670817	0	0.6989	0.245217
2387	20	16661517	17359290	loneliness	mdd	Loneliness/isolation	MDD	-0.254096	-0.79811	0.19802	0.0645645	0	0.63981	0.245367
2216	17	54950108	56245227	ibs	loneliness	IBS	Loneliness/isolation	0.362828	-0.26798	1	0.131644	0	1	0.245609
2179	17	5573785	6305078	mcp	loneliness	MCP (excluded, see README)	Loneliness/isolation	0.297108	-0.22216	0.97615	0.0882733	0	0.95798	0.245643
529	3	123518508	124823006	mcp	loneliness	MCP (excluded, see README)	Loneliness/isolation	0.282787	-0.22151	0.95539	0.0799683	0	0.91586	0.245667
2457	21	43081435	43812791	loneliness	mdd	Loneliness/isolation	MDD	0.315721	-0.25337	1	0.0996797	0	1	0.245789
1602	10	129134739	129831969	mecfs_all	ibs	ME/CFS (all-cases)	IBS	0.243411	-0.18101	0.75437	0.0592491	0	0.57323	0.246455
437	3	15150877	16084005	mecfs_inf	loneliness	ME/CFS (infection-onset)	Loneliness/isolation	0.507361	-0.42347	1	0.257416	0	1	0.246576
959	6	31250557	31320268	mecfs_all	mdd	ME/CFS (all-cases)	MDD	0.508492	-0.44952	1	0.258564	0	1	0.246723
2285	18	56832313	57635821	mcp	loneliness	MCP (excluded, see README)	Loneliness/isolation	0.353799	-0.29145	1	0.125174	0	1	0.246881
1215	7	138755108	140217630	mecfs_inf	ibs	ME/CFS (infection-onset)	IBS	0.299113	-0.23967	1	0.0894684	0	1	0.246989
435	3	12859210	14312007	mecfs_inf	loneliness	ME/CFS (infection-onset)	Loneliness/isolation	0.401469	-0.34474	1	0.161177	0	1	0.247177
2181	17	7264459	8554763	mecfs_all	loneliness	ME/CFS (all-cases)	Loneliness/isolation	0.354664	-0.29064	1	0.125786	0	1	0.247224
1420	9	73915495	74950318	mecfs_all	mdd	ME/CFS (all-cases)	MDD	-0.331112	-1	0.26772	0.109635	0	1	0.247376
1001	6	68547495	69294227	loneliness	mdd	Loneliness/isolation	MDD	0.345601	-0.27686	1	0.11944	0	1	0.247621
406	2	229764919	230541092	mecfs_inf	mdd	ME/CFS (infection-onset)	MDD	0.256591	-0.19171	0.79509	0.065839	0	0.63231	0.248028
1886	13	42950158	43931931	mecfs_all	ibs	ME/CFS (all-cases)	IBS	-0.290071	-0.96725	0.21825	0.0841413	0	0.94019	0.248109
35	1	36855140	38474036	ibs	mdd	IBS	MDD	0.318522	-0.25478	1	0.101456	0	1	0.248187
428	3	5496183	6421145	mcp	loneliness	MCP (excluded, see README)	Loneliness/isolation	-0.344377	-1	0.26617	0.118596	0	1	0.248388
1190	7	104109232	105312563	mcp	loneliness	MCP (excluded, see README)	Loneliness/isolation	-0.337573	-1	0.24305	0.113956	0	1	0.248479
60	1	69438910	70992905	mecfs_inf	mcp	ME/CFS (infection-onset)	MCP (excluded, see README)	-0.326976	-1	0.25103	0.106914	0	1	0.248608
1460	9	115390113	116159540	mecfs_inf	mdd	ME/CFS (infection-onset)	MDD	0.353506	-0.3025	1	0.124967	0	1	0.249009
466	3	51953969	54074844	ibs	mcp	IBS	MCP (excluded, see README)	0.244168	-0.19361	0.7918	0.0596181	0	0.63068	0.249649
425	3	3128153	4109393	mcp	loneliness	MCP (excluded, see README)	Loneliness/isolation	-0.271206	-0.87188	0.20917	0.0735528	0	0.76481	0.250026
2448	21	33270273	34383794	mecfs_inf	mdd	ME/CFS (infection-onset)	MDD	-0.506833	-1	0.46307	0.25688	0	1	0.250031
1857	12	129170297	129887418	mecfs_all	loneliness	ME/CFS (all-cases)	Loneliness/isolation	0.359473	-0.28823	1	0.129221	0	1	0.250127
230	2	26894103	28819510	mcp	mdd	MCP (excluded, see README)	MDD	0.333049	-0.28105	1	0.110922	0	1	0.250128
412	2	235625790	236276287	ibs	mcp	IBS	MCP (excluded, see README)	-0.366731	-1	0.27616	0.134491	0	1	0.250258
32	1	33066847	34371022	mcp	mdd	MCP (excluded, see README)	MDD	0.278766	-0.21829	0.97876	0.0777102	0	0.96769	0.250397
771	4	186881569	187985393	ibs	mdd	IBS	MDD	-0.189073	-0.53874	0.14106	0.0357486	0	0.29024	0.25043
62	1	72513120	73992170	loneliness	mdd	Loneliness/isolation	MDD	0.333086	-0.28682	1	0.110946	0	1	0.25044
1464	9	119001228	119890464	mecfs_all	mcp	ME/CFS (all-cases)	MCP (excluded, see README)	0.31254	-0.26384	1	0.0976813	0	1	0.250528
1367	8	142611890	143611461	mcp	mdd	MCP (excluded, see README)	MDD	-0.303384	-1	0.23575	0.0920418	0	1	0.250672
1052	6	122929291	123854857	mecfs_all	ibs	ME/CFS (all-cases)	IBS	0.238231	-0.17423	0.7078	0.0567541	0	0.50461	0.250673
901	5	151892618	152878627	loneliness	mdd	Loneliness/isolation	MDD	0.273602	-0.22332	0.87364	0.0748581	0	0.76715	0.250727
2186	17	12676354	13648446	loneliness	mdd	Loneliness/isolation	MDD	-0.309523	-1	0.25102	0.0958046	0	1	0.250928
1105	7	8718352	9225106	mcp	mdd	MCP (excluded, see README)	MDD	0.402677	-0.3394	1	0.162148	0	1	0.251123
2320	19	13213187	13968319	mecfs_inf	loneliness	ME/CFS (infection-onset)	Loneliness/isolation	0.31889	-0.25434	1	0.101691	0	1	0.251247
335	2	144503689	145977920	ibs	loneliness	IBS	Loneliness/isolation	0.351345	-0.28569	1	0.123443	0	1	0.251295
1672	11	61717118	62800368	mecfs_inf	mcp	ME/CFS (infection-onset)	MCP (excluded, see README)	0.427819	-0.34246	1	0.183029	0	1	0.251434
864	5	106389389	107265911	mcp	loneliness	MCP (excluded, see README)	Loneliness/isolation	0.267773	-0.19558	0.84871	0.0717026	0	0.72082	0.251446
217	2	11995766	12732506	loneliness	mdd	Loneliness/isolation	MDD	-0.366036	-1	0.29173	0.133983	0	1	0.251484
2274	18	45718493	46558306	mecfs_inf	mdd	ME/CFS (infection-onset)	MDD	0.353364	-0.25773	1	0.124866	0	1	0.251538
1611	11	1061400	1857845	mcp	mdd	MCP (excluded, see README)	MDD	0.340897	-0.27571	1	0.116211	0	1	0.251858
1855	12	127545378	128372588	loneliness	mdd	Loneliness/isolation	MDD	0.269335	-0.21682	0.86066	0.0725415	0	0.74335	0.252444
488	3	76157471	77507832	mecfs_inf	mcp	ME/CFS (infection-onset)	MCP (excluded, see README)	-0.191506	-0.74207	0.16217	0.0366744	0	0.55603	0.252479
1958	14	23985937	24906056	mcp	mdd	MCP (excluded, see README)	MDD	0.373967	-0.29816	1	0.139851	0	1	0.252503
436	3	14312008	15150876	mecfs_all	mcp	ME/CFS (all-cases)	MCP (excluded, see README)	0.341608	-0.28762	1	0.116696	0	1	0.252578
961	6	31427210	32208901	mecfs_inf	ibs	ME/CFS (infection-onset)	IBS	0.273705	-0.22525	0.84635	0.0749147	0	0.71926	0.252641
638	4	37880861	38984838	loneliness	mdd	Loneliness/isolation	MDD	0.273044	-0.2026	0.8924	0.0745532	0	0.80397	0.252648
1376	9	4025356	4596614	mecfs_all	ibs	ME/CFS (all-cases)	IBS	-0.24481	-0.74551	0.18386	0.0599318	0	0.5578	0.252814
1733	11	128262551	129451784	mecfs_all	mdd	ME/CFS (all-cases)	MDD	-0.414698	-1	0.36776	0.171974	0	1	0.252867
1999	14	68976913	69794542	mcp	mdd	MCP (excluded, see README)	MDD	0.301515	-0.23048	1	0.0909116	0	1	0.252873
1845	12	116197676	117091843	mecfs_inf	mcp	ME/CFS (infection-onset)	MCP (excluded, see README)	-0.3915	-1	0.34046	0.153272	0	1	0.253001
764	4	181122434	182065646	mecfs_all	mcp	ME/CFS (all-cases)	MCP (excluded, see README)	-0.279588	-0.9296	0.23353	0.0781693	0	0.86694	0.253037
481	3	68319771	69784969	mecfs_inf	loneliness	ME/CFS (infection-onset)	Loneliness/isolation	0.377551	-0.31945	1	0.142545	0	1	0.253128
570	3	168972663	170174578	loneliness	mdd	Loneliness/isolation	MDD	0.327977	-0.28469	1	0.107569	0	1	0.253158
791	5	16592320	17803477	loneliness	mdd	Loneliness/isolation	MDD	-0.344427	-1	0.28171	0.11863	0	1	0.253193
32	1	33066847	34371022	loneliness	mdd	Loneliness/isolation	MDD	0.206459	-0.16059	0.58755	0.0426254	0	0.34524	0.253419
2340	19	33785836	34633274	mcp	loneliness	MCP (excluded, see README)	Loneliness/isolation	-0.332601	-1	0.27656	0.110623	0	1	0.253468
66	1	76977916	77895394	mcp	mdd	MCP (excluded, see README)	MDD	-0.459578	-1	0.40836	0.211212	0	1	0.253724
1523	10	35178225	36475838	ibs	loneliness	IBS	Loneliness/isolation	0.278793	-0.21849	0.90558	0.0777255	0	0.82087	0.253786
1829	12	97814022	99244337	loneliness	mdd	Loneliness/isolation	MDD	0.290988	-0.23135	0.98792	0.084674	0	0.97892	0.254092
2216	17	54950108	56245227	mcp	loneliness	MCP (excluded, see README)	Loneliness/isolation	-0.24919	-0.7711	0.19831	0.0620954	0	0.5946	0.254147
462	3	44141694	45844191	mecfs_all	mcp	ME/CFS (all-cases)	MCP (excluded, see README)	0.398399	-0.35253	1	0.158722	0	1	0.25415
110	1	151146408	152535630	ibs	loneliness	IBS	Loneliness/isolation	0.315184	-0.2458	1	0.0993407	0	1	0.254206
2018	14	90662837	92101228	ibs	loneliness	IBS	Loneliness/isolation	-0.268372	-0.88223	0.21414	0.0720235	0	0.77855	0.254618
1844	12	115439452	116197675	mcp	mdd	MCP (excluded, see README)	MDD	0.357762	-0.32032	1	0.127994	0	1	0.255021
204	2	1875061	2680063	mecfs_all	mdd	ME/CFS (all-cases)	MDD	-0.381523	-1	0.33471	0.14556	0	1	0.255124
1587	10	112164982	113117615	loneliness	mdd	Loneliness/isolation	MDD	0.35246	-0.30856	1	0.124228	0	1	0.255322
66	1	76977916	77895394	mecfs_inf	mdd	ME/CFS (infection-onset)	MDD	-0.421256	-1	0.37407	0.177457	0	1	0.255438
603	4	5972710	7135819	mcp	mdd	MCP (excluded, see README)	MDD	-0.296358	-1	0.2454	0.0878283	0	1	0.255543
1735	11	130500784	131424361	mecfs_all	mcp	ME/CFS (all-cases)	MCP (excluded, see README)	0.431453	-0.40102	1	0.186152	0	1	0.255615
585	3	187939200	189451805	ibs	loneliness	IBS	Loneliness/isolation	-0.45664	-1	0.40765	0.208521	0	1	0.255874
2454	21	40480832	41344742	mecfs_all	mcp	ME/CFS (all-cases)	MCP (excluded, see README)	-0.393272	-1	0.33574	0.154663	0	1	0.255885
1074	6	151629955	152376499	ibs	loneliness	IBS	Loneliness/isolation	0.242622	-0.1943	0.76374	0.0588655	0	0.58531	0.255999
739	4	156520289	157597309	mecfs_inf	ibs	ME/CFS (infection-onset)	IBS	-0.254867	-0.81161	0.19529	0.0649573	0	0.65948	0.256035
2464	22	18535226	19635654	ibs	mcp	IBS	MCP (excluded, see README)	0.44383	-0.443	1	0.196985	0	1	0.256099
580	3	181424324	183203155	mecfs_all	ibs	ME/CFS (all-cases)	IBS	0.442861	-0.40311	1	0.196126	0	1	0.256199
2082	15	81077026	82191077	mecfs_inf	mcp	ME/CFS (infection-onset)	MCP (excluded, see README)	0.373156	-0.32221	1	0.139245	0	1	0.256435
2428	20	61470769	62179241	mecfs_inf	mcp	ME/CFS (infection-onset)	MCP (excluded, see README)	0.301736	-0.24549	1	0.0910447	0	1	0.25648
65	1	76097248	76977915	loneliness	mdd	Loneliness/isolation	MDD	-0.40625	-1	0.35707	0.165039	0	1	0.256819
2495	22	50347997	51244236	mcp	mdd	MCP (excluded, see README)	MDD	0.352037	-0.28253	1	0.12393	0	1	0.256821
1845	12	116197676	117091843	ibs	mdd	IBS	MDD	0.249577	-0.20282	0.7912	0.0622887	0	0.62876	0.256889
1214	7	137657460	138755107	loneliness	mdd	Loneliness/isolation	MDD	0.402722	-0.32953	1	0.162185	0	1	0.25704
1296	8	59555978	60476248	mecfs_all	loneliness	ME/CFS (all-cases)	Loneliness/isolation	-0.29457	-1	0.25545	0.0867712	0	1	0.257089
462	3	44141694	45844191	ibs	mcp	IBS	MCP (excluded, see README)	0.420413	-0.38598	1	0.176747	0	1	0.257226
411	2	234945578	235625789	mcp	loneliness	MCP (excluded, see README)	Loneliness/isolation	0.301757	-0.26025	1	0.0910572	0	1	0.257573
743	4	161666202	162239289	mecfs_inf	ibs	ME/CFS (infection-onset)	IBS	-0.5183	-1	0.48072	0.268635	0	1	0.257672
764	4	181122434	182065646	mecfs_inf	mcp	ME/CFS (infection-onset)	MCP (excluded, see README)	-0.304015	-1	0.25445	0.092425	0	1	0.257683
2095	15	95662426	96864278	ibs	mdd	IBS	MDD	0.418903	-0.36938	1	0.17548	0	1	0.257686
1543	10	61470384	62626465	ibs	mdd	IBS	MDD	-0.355014	-1	0.29782	0.126035	0	1	0.257712
1800	12	64403858	66114643	loneliness	mdd	Loneliness/isolation	MDD	-0.334012	-1	0.28673	0.111564	0	1	0.2578
1738	11	133521643	134351064	mecfs_all	ibs	ME/CFS (all-cases)	IBS	0.292152	-0.2363	1	0.0853525	0	1	0.257851
13	1	10753428	11709173	mecfs_inf	ibs	ME/CFS (infection-onset)	IBS	0.377546	-0.33156	1	0.142541	0	1	0.257965
37	1	40200951	41093875	mcp	mdd	MCP (excluded, see README)	MDD	-0.41345	-1	0.38785	0.170941	0	1	0.257969
572	3	171134850	172004760	mecfs_all	loneliness	ME/CFS (all-cases)	Loneliness/isolation	-0.378577	-1	0.35479	0.14332	0	1	0.258154
801	5	28315654	29593755	loneliness	mdd	Loneliness/isolation	MDD	0.335768	-0.28774	1	0.11274	0	1	0.258295
481	3	68319771	69784969	mecfs_inf	mdd	ME/CFS (infection-onset)	MDD	-0.322182	-1	0.28385	0.103801	0	1	0.258353
1702	11	95327211	96150134	mecfs_inf	loneliness	ME/CFS (infection-onset)	Loneliness/isolation	0.323648	-0.25131	1	0.104748	0	1	0.258589
869	5	111983116	113121555	mecfs_all	loneliness	ME/CFS (all-cases)	Loneliness/isolation	0.496146	-0.47813	1	0.246161	0	1	0.258714
784	5	8079416	9203855	mecfs_inf	mcp	ME/CFS (infection-onset)	MCP (excluded, see README)	0.410579	-0.38951	1	0.168575	0	1	0.258814
164	1	213958293	214783872	mcp	mdd	MCP (excluded, see README)	MDD	0.270244	-0.21954	0.98172	0.0730317	0	0.97415	0.258817
1886	13	42950158	43931931	mecfs_inf	loneliness	ME/CFS (infection-onset)	Loneliness/isolation	0.269383	-0.22241	0.88546	0.0725672	0	0.7869	0.259045
1405	9	28067455	28766060	ibs	mdd	IBS	MDD	0.262125	-0.20671	0.88789	0.0687096	0	0.79043	0.259168
467	3	54074845	54892586	mecfs_all	loneliness	ME/CFS (all-cases)	Loneliness/isolation	-0.234243	-0.73723	0.19305	0.05487	0	0.5451	0.259231
264	2	56394699	57433653	ibs	mcp	IBS	MCP (excluded, see README)	0.426005	-0.42298	1	0.18148	0	1	0.259344
1294	8	57436723	58675117	mecfs_inf	loneliness	ME/CFS (infection-onset)	Loneliness/isolation	0.341335	-0.29237	1	0.11651	0	1	0.25938
1962	14	27720241	29029224	loneliness	mdd	Loneliness/isolation	MDD	0.332325	-0.29738	1	0.11044	0	1	0.259557
658	4	61971162	63337954	mecfs_all	mcp	ME/CFS (all-cases)	MCP (excluded, see README)	0.290206	-0.24875	0.98635	0.0842198	0	0.97677	0.259568
2470	22	25282437	26166934	mecfs_all	mdd	ME/CFS (all-cases)	MDD	0.424327	-0.40404	1	0.180054	0	1	0.25976
105	1	119408889	120345066	ibs	mdd	IBS	MDD	-0.307221	-1	0.24821	0.094385	0	1	0.259765
841	5	79005159	80448225	mecfs_all	mdd	ME/CFS (all-cases)	MDD	-0.400049	-1	0.35545	0.160039	0	1	0.259856
184	1	234365797	235097113	ibs	mdd	IBS	MDD	-0.292342	-1	0.24308	0.0854636	0	1	0.259893
1311	8	76295484	77377989	mcp	loneliness	MCP (excluded, see README)	Loneliness/isolation	-0.394337	-1	0.34969	0.155502	0	1	0.259978
1036	6	104951345	106053915	ibs	loneliness	IBS	Loneliness/isolation	0.378902	-0.34973	1	0.143567	0	1	0.260267
153	1	199263390	200134005	mecfs_all	mdd	ME/CFS (all-cases)	MDD	-0.306811	-1	0.24854	0.0941328	0	1	0.260435
849	5	87943483	89584466	mcp	loneliness	MCP (excluded, see README)	Loneliness/isolation	0.261124	-0.2182	0.84695	0.0681857	0	0.72111	0.260542
1845	12	116197676	117091843	loneliness	mdd	Loneliness/isolation	MDD	0.19003	-0.15006	0.55006	0.0361113	0	0.30258	0.260631
838	5	75239303	75959515	ibs	loneliness	IBS	Loneliness/isolation	-0.493902	-1	0.51811	0.243939	0	1	0.260653
2281	18	52512524	53762996	ibs	loneliness	IBS	Loneliness/isolation	0.180574	-0.14338	0.52851	0.0326071	0	0.27991	0.260701
2087	15	87158588	88035757	loneliness	mdd	Loneliness/isolation	MDD	0.457955	-0.41438	1	0.209723	0	1	0.260927
60	1	69438910	70992905	mecfs_inf	mdd	ME/CFS (infection-onset)	MDD	0.24868	-0.19722	0.78176	0.0618416	0	0.61267	0.260958
2189	17	15308723	16405207	mcp	mdd	MCP (excluded, see README)	MDD	0.268062	-0.22779	0.86508	0.0718573	0	0.75316	0.261043
2256	18	21622717	22746153	loneliness	mdd	Loneliness/isolation	MDD	0.269545	-0.23204	0.88648	0.0726545	0	0.78908	0.261266
2488	22	44409534	45170649	ibs	loneliness	IBS	Loneliness/isolation	-0.230933	-0.71234	0.19881	0.0533301	0	0.50835	0.262332
1414	9	37687113	38822977	mcp	loneliness	MCP (excluded, see README)	Loneliness/isolation	0.256646	-0.21256	0.87207	0.0658669	0	0.76549	0.262991
2372	20	2668109	3736551	ibs	mcp	IBS	MCP (excluded, see README)	0.351787	-0.32298	1	0.123754	0	1	0.263367
1022	6	89974268	91097024	ibs	loneliness	IBS	Loneliness/isolation	0.32469	-0.2827	1	0.105423	0	1	0.263387
1702	11	95327211	96150134	mcp	loneliness	MCP (excluded, see README)	Loneliness/isolation	-0.248097	-0.77392	0.20562	0.0615521	0	0.60345	0.2635
1079	6	155523958	156762740	mcp	mdd	MCP (excluded, see README)	MDD	0.274196	-0.21609	0.92419	0.0751836	0	0.85993	0.263545
1005	6	72290724	73170168	mecfs_inf	ibs	ME/CFS (infection-onset)	IBS	0.398752	-0.35587	1	0.159003	0	1	0.263787
1451	9	107061020	108203095	mecfs_inf	loneliness	ME/CFS (infection-onset)	Loneliness/isolation	0.284794	-0.23247	1	0.0811078	0	1	0.264325
1029	6	98173004	99678876	mecfs_inf	loneliness	ME/CFS (infection-onset)	Loneliness/isolation	-0.23154	-0.70655	0.1913	0.053611	0	0.49921	0.26526
2387	20	16661517	17359290	ibs	loneliness	IBS	Loneliness/isolation	-0.237479	-0.73707	0.20449	0.0563965	0	0.54564	0.265373
1166	7	73128831	75243899	mecfs_all	mdd	ME/CFS (all-cases)	MDD	0.246276	-0.20084	0.79025	0.0606518	0	0.62477	0.265387
1701	11	94384536	95327210	mcp	mdd	MCP (excluded, see README)	MDD	-0.243013	-0.77166	0.20726	0.0590552	0	0.59746	0.265971
1108	7	10481678	11232447	mecfs_inf	ibs	ME/CFS (infection-onset)	IBS	0.481769	-0.45476	1	0.232101	0	1	0.26601
764	4	181122434	182065646	mecfs_all	loneliness	ME/CFS (all-cases)	Loneliness/isolation	-0.342459	-1	0.30515	0.117278	0	1	0.266327
1364	8	139404632	140355988	mecfs_inf	ibs	ME/CFS (infection-onset)	IBS	-0.460833	-1	0.43507	0.212367	0	1	0.266456
1945	13	107037865	108521978	ibs	mcp	IBS	MCP (excluded, see README)	0.380551	-0.40037	1	0.144819	0	1	0.266526
420	2	241910367	243188366	mecfs_inf	mcp	ME/CFS (infection-onset)	MCP (excluded, see README)	0.358949	-0.33306	1	0.128844	0	1	0.266629
2354	19	47752728	48573065	mcp	loneliness	MCP (excluded, see README)	Loneliness/isolation	0.437529	-0.42448	1	0.191431	0	1	0.266844
2311	19	3893910	4741718	mecfs_inf	mcp	ME/CFS (infection-onset)	MCP (excluded, see README)	0.270322	-0.22025	0.90262	0.0730738	0	0.81556	0.267143
1722	11	116247378	117295641	mcp	mdd	MCP (excluded, see README)	MDD	-0.305505	-1	0.26947	0.0933334	0	1	0.267468
2385	20	15238520	15962576	mecfs_all	ibs	ME/CFS (all-cases)	IBS	0.258353	-0.21567	0.81936	0.0667462	0	0.672	0.267508
578	3	178110323	179372165	loneliness	mdd	Loneliness/isolation	MDD	0.339159	-0.31218	1	0.115029	0	1	0.267587
1936	13	97516610	98527335	mecfs_all	ibs	ME/CFS (all-cases)	IBS	0.323418	-0.28547	1	0.104599	0	1	0.267588
1744	12	3871115	4967643	ibs	mdd	IBS	MDD	0.230427	-0.19396	0.72201	0.0530967	0	0.52171	0.26761
488	3	76157471	77507832	mecfs_inf	mdd	ME/CFS (infection-onset)	MDD	-0.126185	-0.37233	0.09831	0.0159226	0	0.13863	0.267899
1042	6	112342874	113705003	ibs	loneliness	IBS	Loneliness/isolation	-0.303284	-1	0.28346	0.0919811	0	1	0.268268
1376	9	4025356	4596614	mecfs_inf	loneliness	ME/CFS (infection-onset)	Loneliness/isolation	0.284638	-0.27037	0.98787	0.0810186	0	0.98321	0.268285
1836	12	106153788	106964977	mecfs_all	mcp	ME/CFS (all-cases)	MCP (excluded, see README)	0.334374	-0.28627	1	0.111806	0	1	0.268375
1874	13	30068526	31433218	mcp	loneliness	MCP (excluded, see README)	Loneliness/isolation	0.288946	-0.24937	1	0.0834897	0	1	0.268728
46	1	53114187	54771293	ibs	loneliness	IBS	Loneliness/isolation	0.413154	-0.4069	1	0.170696	0	1	0.268861
2471	22	26166935	27192923	mecfs_inf	loneliness	ME/CFS (infection-onset)	Loneliness/isolation	0.305817	-0.24341	1	0.093524	0	1	0.268911
803	5	30416067	31679464	mcp	loneliness	MCP (excluded, see README)	Loneliness/isolation	0.349256	-0.3064	1	0.12198	0	1	0.269029
681	4	90236972	91309863	mcp	loneliness	MCP (excluded, see README)	Loneliness/isolation	0.417169	-0.39558	1	0.17403	0	1	0.269171
761	4	179233906	179932391	mecfs_all	loneliness	ME/CFS (all-cases)	Loneliness/isolation	0.418572	-0.36906	1	0.175202	0	1	0.269379
22	1	20556203	21416121	mecfs_inf	mdd	ME/CFS (infection-onset)	MDD	-0.386824	-1	0.37938	0.149633	0	1	0.269474
2321	19	13968320	14891100	mcp	loneliness	MCP (excluded, see README)	Loneliness/isolation	-0.310495	-1	0.27534	0.096407	0	1	0.269528
1363	8	138564844	139404631	mcp	loneliness	MCP (excluded, see README)	Loneliness/isolation	-0.294725	-1	0.24181	0.086863	0	1	0.269693
56	1	65894185	66778015	ibs	mdd	IBS	MDD	0.270972	-0.23648	0.89697	0.0734259	0	0.80605	0.269791
528	3	122340833	123518507	mecfs_inf	loneliness	ME/CFS (infection-onset)	Loneliness/isolation	0.324357	-0.30882	1	0.105208	0	1	0.269819
1948	13	109813577	110995432	mecfs_all	loneliness	ME/CFS (all-cases)	Loneliness/isolation	0.411504	-0.40215	1	0.169336	0	1	0.269941
2010	14	81001921	82524785	ibs	mcp	IBS	MCP (excluded, see README)	-0.274858	-1	0.21988	0.0755469	0	1	0.270025
1513	10	25577762	26161974	mecfs_inf	mdd	ME/CFS (infection-onset)	MDD	-0.470111	-1	0.46323	0.221004	0	1	0.2701
1489	10	3225337	3880322	ibs	loneliness	IBS	Loneliness/isolation	0.228211	-0.18255	0.73398	0.0520801	0	0.54045	0.270278
1831	12	100931424	101825061	mcp	loneliness	MCP (excluded, see README)	Loneliness/isolation	-0.303546	-1	0.26853	0.09214	0	1	0.270309
2443	21	27774351	28616539	mecfs_all	mdd	ME/CFS (all-cases)	MDD	0.288088	-0.26268	1	0.0829946	0	1	0.270315
430	3	7529555	8664892	mecfs_inf	loneliness	ME/CFS (infection-onset)	Loneliness/isolation	0.355878	-0.35951	1	0.126649	0	1	0.27033
1680	11	72875069	74399331	mcp	mdd	MCP (excluded, see README)	MDD	0.32841	-0.28626	1	0.107853	0	1	0.270496
2179	17	5573785	6305078	mecfs_inf	loneliness	ME/CFS (infection-onset)	Loneliness/isolation	0.371198	-0.33344	1	0.137788	0	1	0.270579
1609	10	134856055	135524372	mcp	mdd	MCP (excluded, see README)	MDD	0.356981	-0.33187	1	0.127435	0	1	0.270711
1308	8	72917490	73838027	loneliness	mdd	Loneliness/isolation	MDD	-0.320027	-1	0.28613	0.102417	0	1	0.27075
337	2	147252197	149568875	ibs	mdd	IBS	MDD	0.3342	-0.31795	1	0.11169	0	1	0.270867
2014	14	86653344	87350275	mecfs_inf	loneliness	ME/CFS (infection-onset)	Loneliness/isolation	-0.31116	-1	0.28962	0.0968203	0	1	0.270883
1952	13	113573119	114302561	mecfs_inf	ibs	ME/CFS (infection-onset)	IBS	0.356309	-0.33684	1	0.126956	0	1	0.271002
1293	8	56346879	57436722	mecfs_inf	loneliness	ME/CFS (infection-onset)	Loneliness/isolation	-0.419059	-1	0.3908	0.17561	0	1	0.271142
2026	14	99474534	100786189	ibs	loneliness	IBS	Loneliness/isolation	-0.235963	-0.77068	0.19733	0.0556784	0	0.59802	0.271163
1422	9	76197745	77862308	loneliness	mdd	Loneliness/isolation	MDD	0.288961	-0.25443	1	0.0834986	0	1	0.271169
2199	17	32356062	33614189	mecfs_inf	mdd	ME/CFS (infection-onset)	MDD	-0.340097	-1	0.3275	0.115666	0	1	0.271471
1824	12	93487548	94385884	loneliness	mdd	Loneliness/isolation	MDD	-0.242021	-0.81368	0.20721	0.058574	0	0.66562	0.27168
2426	20	60125334	60766557	mecfs_inf	mcp	ME/CFS (infection-onset)	MCP (excluded, see README)	-0.38204	-1	0.37294	0.145955	0	1	0.27172
806	5	33971057	35157146	ibs	mcp	IBS	MCP (excluded, see README)	-0.330854	-1	0.28029	0.109464	0	1	0.272283
512	3	106174686	107736519	mecfs_all	loneliness	ME/CFS (all-cases)	Loneliness/isolation	0.183909	-0.15126	0.57098	0.0338224	0	0.32644	0.272438
2134	16	52041337	53393882	mecfs_inf	ibs	ME/CFS (infection-onset)	IBS	0.312052	-0.28349	1	0.0973762	0	1	0.2726
2258	18	24088164	25305260	mcp	loneliness	MCP (excluded, see README)	Loneliness/isolation	0.248784	-0.21441	0.80944	0.0618933	0	0.65681	0.272694
1958	14	23985937	24906056	mcp	loneliness	MCP (excluded, see README)	Loneliness/isolation	0.333009	-0.32407	1	0.110895	0	1	0.272889
2428	20	61470769	62179241	mecfs_inf	loneliness	ME/CFS (infection-onset)	Loneliness/isolation	-0.293668	-1	0.26643	0.0862409	0	1	0.273041
481	3	68319771	69784969	mcp	loneliness	MCP (excluded, see README)	Loneliness/isolation	0.368808	-0.35694	1	0.136019	0	1	0.273208
339	2	151428989	152497375	mecfs_all	loneliness	ME/CFS (all-cases)	Loneliness/isolation	0.299941	-0.26151	1	0.0899648	0	1	0.273371
1365	8	140355989	141527881	loneliness	mdd	Loneliness/isolation	MDD	-0.364442	-1	0.33795	0.132818	0	1	0.27339
61	1	70992906	72513119	loneliness	mdd	Loneliness/isolation	MDD	-0.250259	-0.83459	0.21248	0.0626298	0	0.69769	0.273417
1460	9	115390113	116159540	mecfs_all	loneliness	ME/CFS (all-cases)	Loneliness/isolation	0.327244	-0.29403	1	0.107089	0	1	0.273423
94	1	106864948	107874653	mecfs_inf	loneliness	ME/CFS (infection-onset)	Loneliness/isolation	0.393172	-0.35532	1	0.154584	0	1	0.27345
945	6	21295865	22199713	mecfs_all	ibs	ME/CFS (all-cases)	IBS	0.29777	-0.26645	1	0.0886668	0	1	0.273511
2323	19	15650186	16079006	loneliness	mdd	Loneliness/isolation	MDD	0.371317	-0.3535	1	0.137876	0	1	0.273567
2	1	1376205	2215495	mecfs_inf	mdd	ME/CFS (infection-onset)	MDD	0.263764	-0.24568	1	0.0695714	0	1	0.273685
2256	18	21622717	22746153	ibs	mcp	IBS	MCP (excluded, see README)	-0.452076	-1	0.38871	0.204373	0	1	0.273733
1861	12	132012317	132957945	mcp	loneliness	MCP (excluded, see README)	Loneliness/isolation	-0.267889	-0.90138	0.23232	0.0717648	0	0.81248	0.273926
1075	6	152376500	153082361	mecfs_inf	mcp	ME/CFS (infection-onset)	MCP (excluded, see README)	0.276248	-0.24831	1	0.0763129	0	1	0.274107
183	1	233639474	234365796	mecfs_all	ibs	ME/CFS (all-cases)	IBS	-0.302738	-1	0.27084	0.0916504	0	1	0.274255
2107	16	5782969	6446081	mecfs_inf	mdd	ME/CFS (infection-onset)	MDD	0.273713	-0.23849	0.97762	0.0749188	0	0.9651	0.274314
676	4	84003063	85437805	mecfs_inf	mdd	ME/CFS (infection-onset)	MDD	0.373523	-0.35588	1	0.139519	0	1	0.274402
1276	8	31134787	32454962	ibs	mcp	IBS	MCP (excluded, see README)	-0.371777	-1	0.32506	0.138218	0	1	0.274515
1936	13	97516610	98527335	mcp	loneliness	MCP (excluded, see README)	Loneliness/isolation	-0.365001	-1	0.3451	0.133226	0	1	0.274685
2133	16	50467034	52041336	loneliness	mdd	Loneliness/isolation	MDD	0.255559	-0.22233	0.838	0.0653105	0	0.70307	0.274718
2388	20	17359291	18058524	mcp	loneliness	MCP (excluded, see README)	Loneliness/isolation	-0.383401	-1	0.35705	0.146996	0	1	0.275001
485	3	73606613	74383137	mcp	loneliness	MCP (excluded, see README)	Loneliness/isolation	-0.321609	-1	0.28976	0.103432	0	1	0.275277
300	2	103305258	105120578	loneliness	mdd	Loneliness/isolation	MDD	0.218803	-0.18418	0.67626	0.0478749	0	0.45821	0.275305
776	5	598321	1206609	mecfs_inf	mdd	ME/CFS (infection-onset)	MDD	-0.347746	-1	0.34041	0.120927	0	1	0.275485
2045	15	34410073	35118927	mecfs_all	mdd	ME/CFS (all-cases)	MDD	0.388206	-0.40099	1	0.150704	0	1	0.275727
2489	22	45170650	46351048	mecfs_all	loneliness	ME/CFS (all-cases)	Loneliness/isolation	0.454926	-0.45439	1	0.206958	0	1	0.275765
643	4	42189252	43192424	mcp	loneliness	MCP (excluded, see README)	Loneliness/isolation	0.380086	-0.36923	1	0.144466	0	1	0.276506
2478	22	33501726	34361897	mecfs_all	loneliness	ME/CFS (all-cases)	Loneliness/isolation	-0.292266	-1	0.26666	0.0854195	0	1	0.276657
892	5	139408117	141253830	mecfs_inf	mdd	ME/CFS (infection-onset)	MDD	0.302171	-0.27968	1	0.0913072	0	1	0.276741
344	2	157556097	159040979	mecfs_all	mdd	ME/CFS (all-cases)	MDD	-0.3185	-1	0.31504	0.101442	0	1	0.276826
718	4	129625377	131098950	ibs	loneliness	IBS	Loneliness/isolation	0.334033	-0.30146	1	0.111578	0	1	0.277077
1301	8	64215359	66018204	mecfs_all	mcp	ME/CFS (all-cases)	MCP (excluded, see README)	0.29164	-0.27451	1	0.0850538	0	1	0.277095
2375	20	5379451	6128358	mecfs_all	ibs	ME/CFS (all-cases)	IBS	-0.343397	-1	0.32763	0.117921	0	1	0.277771
2352	19	45893308	46765060	mcp	mdd	MCP (excluded, see README)	MDD	-0.394773	-1	0.3983	0.155846	0	1	0.277835
2362	19	54042241	54602370	ibs	mdd	IBS	MDD	-0.401445	-1	0.39069	0.161158	0	1	0.277896
242	2	37603361	38887393	loneliness	mdd	Loneliness/isolation	MDD	-0.307451	-1	0.27862	0.0945264	0	1	0.277903
1741	12	1078398	1942426	mecfs_all	loneliness	ME/CFS (all-cases)	Loneliness/isolation	-0.402264	-1	0.3813	0.161817	0	1	0.277972
2027	14	100786190	102004377	ibs	loneliness	IBS	Loneliness/isolation	-0.228845	-0.81512	0.20768	0.0523702	0	0.67687	0.278063
1624	11	11632651	12470449	mcp	loneliness	MCP (excluded, see README)	Loneliness/isolation	0.263318	-0.23367	0.9088	0.0693365	0	0.8426	0.278379
1889	13	46493237	47433528	loneliness	mdd	Loneliness/isolation	MDD	0.384954	-0.38662	1	0.148189	0	1	0.278914
1054	6	125365055	127545459	mcp	mdd	MCP (excluded, see README)	MDD	0.341767	-0.32863	1	0.116804	0	1	0.279186
56	1	65894185	66778015	ibs	mcp	IBS	MCP (excluded, see README)	0.305829	-0.31051	1	0.0935314	0	1	0.279311
339	2	151428989	152497375	mecfs_all	mdd	ME/CFS (all-cases)	MDD	0.310909	-0.29938	1	0.0966641	0	1	0.279355
2302	18	74471746	75240760	loneliness	mdd	Loneliness/isolation	MDD	0.235248	-0.21145	0.75752	0.0553418	0	0.57574	0.279506
749	4	166702856	167643768	mecfs_inf	loneliness	ME/CFS (infection-onset)	Loneliness/isolation	0.32117	-0.29498	1	0.10315	0	1	0.280115
848	5	86493764	87943482	loneliness	mdd	Loneliness/isolation	MDD	0.31793	-0.293	1	0.10108	0	1	0.280413
1657	11	45019560	46316005	ibs	loneliness	IBS	Loneliness/isolation	0.308717	-0.29119	1	0.0953062	0	1	0.280506
1801	12	66114644	67183620	mecfs_all	mcp	ME/CFS (all-cases)	MCP (excluded, see README)	-0.391743	-1	0.3771	0.153463	0	1	0.280625
1899	13	58245844	59751795	mecfs_all	loneliness	ME/CFS (all-cases)	Loneliness/isolation	0.404511	-0.42282	1	0.163629	0	1	0.280687
1817	12	83551126	84356775	ibs	loneliness	IBS	Loneliness/isolation	0.378901	-0.385	1	0.143566	0	1	0.281052
184	1	234365797	235097113	mcp	mdd	MCP (excluded, see README)	MDD	-0.257365	-0.89709	0.24238	0.0662365	0	0.81242	0.281187
547	3	144408822	145211907	mcp	loneliness	MCP (excluded, see README)	Loneliness/isolation	-0.50344	-1	0.49879	0.253452	0	1	0.281326
1477	9	134141937	135135887	mecfs_inf	mdd	ME/CFS (infection-onset)	MDD	0.346273	-0.33537	1	0.119905	0	1	0.28159
339	2	151428989	152497375	ibs	mdd	IBS	MDD	-0.37052	-1	0.41029	0.137285	0	1	0.281701
2071	15	67396521	69089815	ibs	loneliness	IBS	Loneliness/isolation	0.288172	-0.26358	1	0.0830434	0	1	0.281851
409	2	233352723	234115092	mecfs_inf	loneliness	ME/CFS (infection-onset)	Loneliness/isolation	0.445266	-0.47902	1	0.198262	0	1	0.281936
2020	14	93386329	94892240	mecfs_inf	ibs	ME/CFS (infection-onset)	IBS	-0.307753	-1	0.29426	0.0947117	0	1	0.282114
2185	17	11778165	12676353	mcp	mdd	MCP (excluded, see README)	MDD	0.345395	-0.34053	1	0.119298	0	1	0.28213
1123	7	24151100	24894119	mcp	mdd	MCP (excluded, see README)	MDD	0.262141	-0.22126	0.8598	0.068718	0	0.74155	0.282156
1102	7	6716906	7167610	mecfs_inf	ibs	ME/CFS (infection-onset)	IBS	-0.34924	-1	0.35066	0.121969	0	1	0.282279
254	2	48171059	49114132	mcp	loneliness	MCP (excluded, see README)	Loneliness/isolation	-0.384929	-1	0.37595	0.14817	0	1	0.282283
543	3	139831268	141034637	ibs	loneliness	IBS	Loneliness/isolation	-0.312398	-1	0.27304	0.0975928	0	1	0.282376
2356	19	49415190	50451925	mcp	loneliness	MCP (excluded, see README)	Loneliness/isolation	-0.232083	-0.80242	0.21094	0.0538625	0	0.64765	0.282399
1828	12	96828315	97814021	mecfs_all	loneliness	ME/CFS (all-cases)	Loneliness/isolation	0.377228	-0.36593	1	0.142301	0	1	0.283004
2211	17	48722591	49909298	mecfs_all	ibs	ME/CFS (all-cases)	IBS	-0.387173	-1	0.41348	0.149903	0	1	0.283022
2284	18	55809316	56832312	mcp	loneliness	MCP (excluded, see README)	Loneliness/isolation	-0.18377	-0.55721	0.16327	0.0337713	0	0.31049	0.283026
160	1	208162952	209711169	mcp	loneliness	MCP (excluded, see README)	Loneliness/isolation	-0.36711	-1	0.38648	0.13477	0	1	0.28319
1313	8	78633660	79756169	mcp	loneliness	MCP (excluded, see README)	Loneliness/isolation	0.380308	-0.37588	1	0.144634	0	1	0.283234
1544	10	62626466	64069687	ibs	mcp	IBS	MCP (excluded, see README)	0.339596	-0.4054	1	0.115325	0	1	0.28361
1101	7	6020654	6716905	mecfs_inf	ibs	ME/CFS (infection-onset)	IBS	-0.303623	-1	0.28836	0.0921868	0	1	0.283799
2035	15	22799927	24099946	ibs	loneliness	IBS	Loneliness/isolation	-0.282251	-0.9918	0.2741	0.0796657	0	0.98853	0.283879
2419	20	54743695	55448075	mcp	loneliness	MCP (excluded, see README)	Loneliness/isolation	-0.270992	-0.97487	0.26152	0.0734367	0	0.95475	0.284098
1616	11	4946052	5533057	ibs	mdd	IBS	MDD	0.485662	-0.53243	1	0.235867	0	1	0.284273
2290	18	62074994	63109755	mcp	mdd	MCP (excluded, see README)	MDD	-0.2349	-0.78804	0.2204	0.0551778	0	0.621	0.284287
1029	6	98173004	99678876	mecfs_all	loneliness	ME/CFS (all-cases)	Loneliness/isolation	-0.239151	-0.78609	0.2203	0.0571933	0	0.61856	0.284384
2023	14	97174315	98268391	mcp	mdd	MCP (excluded, see README)	MDD	-0.280741	-1	0.26382	0.0788156	0	1	0.284441
4	1	2983520	3582047	mecfs_all	mdd	ME/CFS (all-cases)	MDD	-0.364083	-1	0.34174	0.132556	0	1	0.284506
2418	20	53879804	54743694	mecfs_inf	mdd	ME/CFS (infection-onset)	MDD	0.235802	-0.22547	0.75948	0.0556025	0	0.57932	0.284557
1180	7	92530166	93691725	ibs	mdd	IBS	MDD	-0.406344	-1	0.41352	0.165115	0	1	0.284653
2342	19	35649344	36638122	ibs	mdd	IBS	MDD	0.245359	-0.23525	0.8059	0.060201	0	0.65231	0.285012
976	6	40778402	42103738	mecfs_inf	ibs	ME/CFS (infection-onset)	IBS	0.384141	-0.39349	1	0.147565	0	1	0.285091
1461	9	116159541	117054909	mcp	mdd	MCP (excluded, see README)	MDD	0.253607	-0.24305	0.88414	0.0643166	0	0.78207	0.285198
1066	6	141449454	143083347	mecfs_inf	loneliness	ME/CFS (infection-onset)	Loneliness/isolation	-0.347057	-1	0.34391	0.120449	0	1	0.285199
2117	16	12793150	13893407	ibs	loneliness	IBS	Loneliness/isolation	-0.260777	-0.90581	0.24869	0.0680046	0	0.82531	0.285301
571	3	170174579	171134849	mcp	mdd	MCP (excluded, see README)	MDD	0.299821	-0.29801	1	0.0898927	0	1	0.285311
1414	9	37687113	38822977	mecfs_all	loneliness	ME/CFS (all-cases)	Loneliness/isolation	-0.279482	-1	0.25965	0.07811	0	1	0.285451
1429	9	83455503	85135751	loneliness	mdd	Loneliness/isolation	MDD	-0.254544	-0.85515	0.23699	0.0647925	0	0.73307	0.285457
2187	17	13648447	14508610	mecfs_inf	loneliness	ME/CFS (infection-onset)	Loneliness/isolation	0.296588	-0.28652	1	0.0879644	0	1	0.285469
2087	15	87158588	88035757	ibs	loneliness	IBS	Loneliness/isolation	0.347936	-0.3438	1	0.121059	0	1	0.285623
425	3	3128153	4109393	mecfs_inf	loneliness	ME/CFS (infection-onset)	Loneliness/isolation	0.272376	-0.257	0.94784	0.0741886	0	0.89993	0.28576
1096	7	1366973	2473749	loneliness	mdd	Loneliness/isolation	MDD	-0.377345	-1	0.37427	0.14239	0	1	0.285881
725	4	137400032	138537344	mcp	mdd	MCP (excluded, see README)	MDD	0.267535	-0.24724	0.96078	0.071575	0	0.92404	0.285976
1517	10	28734423	29393749	mecfs_all	mdd	ME/CFS (all-cases)	MDD	-0.323059	-1	0.29767	0.104367	0	1	0.285993
2307	19	762047	1515920	mcp	loneliness	MCP (excluded, see README)	Loneliness/isolation	-0.304179	-1	0.27804	0.0925247	0	1	0.286182
158	1	205009624	205917548	mecfs_inf	mdd	ME/CFS (infection-onset)	MDD	0.429662	-0.46275	1	0.184609	0	1	0.2862
1720	11	113889020	114742317	mecfs_all	ibs	ME/CFS (all-cases)	IBS	0.329539	-0.32825	1	0.108596	0	1	0.286464
1235	8	1628040	2070902	loneliness	mdd	Loneliness/isolation	MDD	-0.324735	-1	0.31879	0.105453	0	1	0.286488
2308	19	1515921	2253174	ibs	mdd	IBS	MDD	0.319306	-0.30436	1	0.101956	0	1	0.286672
457	3	36840137	38729767	mecfs_all	mdd	ME/CFS (all-cases)	MDD	-0.373925	-1	0.3792	0.13982	0	1	0.286735
1853	12	126079936	126871452	mcp	loneliness	MCP (excluded, see README)	Loneliness/isolation	0.343888	-0.36772	1	0.118259	0	1	0.28684
556	3	155046424	155928190	mcp	mdd	MCP (excluded, see README)	MDD	-0.376601	-1	0.38707	0.141828	0	1	0.286921
1644	11	32065772	32830422	mcp	loneliness	MCP (excluded, see README)	Loneliness/isolation	0.228505	-0.2054	0.73373	0.0522145	0	0.53836	0.287232
38	1	41093876	41977966	loneliness	mdd	Loneliness/isolation	MDD	0.280059	-0.29031	0.98306	0.0784331	0	0.96734	0.287391
114	1	156813846	158081627	mcp	mdd	MCP (excluded, see README)	MDD	0.407121	-0.45422	1	0.165748	0	1	0.287478
1163	7	68569225	70144614	ibs	mcp	IBS	MCP (excluded, see README)	0.306507	-0.32654	1	0.0939466	0	1	0.287763
15	1	13481026	14720131	mecfs_all	mdd	ME/CFS (all-cases)	MDD	0.217373	-0.20969	0.69762	0.0472512	0	0.48891	0.287787
1363	8	138564844	139404631	mecfs_inf	mcp	ME/CFS (infection-onset)	MCP (excluded, see README)	0.361332	-0.37825	1	0.130561	0	1	0.287793
411	2	234945578	235625789	mecfs_inf	loneliness	ME/CFS (infection-onset)	Loneliness/isolation	-0.320533	-1	0.33491	0.102741	0	1	0.287926
758	4	175959698	177129678	ibs	loneliness	IBS	Loneliness/isolation	-0.341663	-1	0.34392	0.116734	0	1	0.287971
2374	20	4591848	5379450	mecfs_all	loneliness	ME/CFS (all-cases)	Loneliness/isolation	-0.28954	-1	0.28834	0.0838335	0	1	0.288081
1105	7	8718352	9225106	loneliness	mdd	Loneliness/isolation	MDD	0.384045	-0.43213	1	0.147491	0	1	0.288088
2189	17	15308723	16405207	loneliness	mdd	Loneliness/isolation	MDD	-0.269454	-0.94625	0.24398	0.0726053	0	0.90021	0.288133
2262	18	28792735	30401128	mecfs_inf	mdd	ME/CFS (infection-onset)	MDD	-0.419525	-1	0.43574	0.176001	0	1	0.288352
1569	10	89971629	91021321	mcp	loneliness	MCP (excluded, see README)	Loneliness/isolation	-0.283258	-1	0.28961	0.0802352	0	1	0.288377
1707	11	99619348	100423901	ibs	mcp	IBS	MCP (excluded, see README)	-0.288996	-1	0.26753	0.0835189	0	1	0.288686
2422	20	56951774	57924037	mecfs_all	loneliness	ME/CFS (all-cases)	Loneliness/isolation	-0.451442	-1	0.50994	0.2038	0	1	0.288797
184	1	234365797	235097113	mecfs_inf	mdd	ME/CFS (infection-onset)	MDD	-0.261973	-0.91602	0.25178	0.0686301	0	0.84141	0.288837
1352	8	126766828	128073654	loneliness	mdd	Loneliness/isolation	MDD	0.253954	-0.23962	0.9399	0.0644925	0	0.89658	0.288923
1845	12	116197676	117091843	mecfs_all	mdd	ME/CFS (all-cases)	MDD	-0.23143	-0.7654	0.20504	0.0535598	0	0.59205	0.289284
94	1	106864948	107874653	mcp	mdd	MCP (excluded, see README)	MDD	-0.377761	-1	0.37611	0.142704	0	1	0.289439
1488	10	2637066	3225336	loneliness	mdd	Loneliness/isolation	MDD	-0.351368	-1	0.34103	0.12346	0	1	0.28961
2004	14	74245429	75699501	mcp	mdd	MCP (excluded, see README)	MDD	0.280372	-0.28406	1	0.0786086	0	1	0.289853
204	2	1875061	2680063	mecfs_all	loneliness	ME/CFS (all-cases)	Loneliness/isolation	-0.26726	-0.93065	0.26456	0.071428	0	0.87601	0.289959
1625	11	12470450	13364727	ibs	loneliness	IBS	Loneliness/isolation	-0.237303	-0.86448	0.23162	0.0563128	0	0.75115	0.290192
622	4	23858351	24764724	mecfs_inf	ibs	ME/CFS (infection-onset)	IBS	0.388936	-0.38944	1	0.151271	0	1	0.290686
1702	11	95327211	96150134	mecfs_inf	ibs	ME/CFS (infection-onset)	IBS	0.373038	-0.36664	1	0.139157	0	1	0.290851
1484	9	140097760	141146682	mecfs_all	mcp	ME/CFS (all-cases)	MCP (excluded, see README)	0.349677	-0.34654	1	0.122274	0	1	0.29126
229	2	25895395	26894102	mecfs_inf	ibs	ME/CFS (infection-onset)	IBS	0.432074	-0.46051	1	0.186688	0	1	0.291413
653	4	57103101	58011085	loneliness	mdd	Loneliness/isolation	MDD	0.324772	-0.34345	1	0.105477	0	1	0.291437
634	4	34721846	35411236	mecfs_inf	ibs	ME/CFS (infection-onset)	IBS	-0.421899	-1	0.45716	0.177999	0	1	0.29202
183	1	233639474	234365796	mecfs_all	mcp	ME/CFS (all-cases)	MCP (excluded, see README)	0.367532	-0.35699	1	0.135079	0	1	0.292118
863	5	104850491	106389388	loneliness	mdd	Loneliness/isolation	MDD	0.323302	-0.32004	1	0.104524	0	1	0.292172
1324	8	92876621	94999066	mcp	mdd	MCP (excluded, see README)	MDD	-0.351396	-1	0.38412	0.123479	0	1	0.292208
1389	9	14244748	14902924	mecfs_inf	mcp	ME/CFS (infection-onset)	MCP (excluded, see README)	0.29526	-0.27605	1	0.0871785	0	1	0.292533
1496	10	8771921	10081279	mecfs_inf	mdd	ME/CFS (infection-onset)	MDD	0.303694	-0.30773	1	0.0922302	0	1	0.292637
1874	13	30068526	31433218	loneliness	mdd	Loneliness/isolation	MDD	0.267992	-0.27155	0.9373	0.0718198	0	0.89025	0.292731
2302	18	74471746	75240760	mcp	mdd	MCP (excluded, see README)	MDD	-0.1969	-0.61918	0.17653	0.0387696	0	0.38365	0.292769
603	4	5972710	7135819	loneliness	mdd	Loneliness/isolation	MDD	0.28843	-0.26622	1	0.0831919	0	1	0.292773
588	3	191229358	192049688	ibs	mdd	IBS	MDD	-0.346133	-1	0.35831	0.119808	0	1	0.292921
1816	12	82576130	83551125	mecfs_inf	mdd	ME/CFS (infection-onset)	MDD	-0.457936	-1	0.51866	0.209705	0	1	0.293105
1692	11	85869060	86629333	ibs	mcp	IBS	MCP (excluded, see README)	0.38751	-0.46019	1	0.150164	0	1	0.293231
740	4	157597310	159176073	mecfs_inf	loneliness	ME/CFS (infection-onset)	Loneliness/isolation	-0.291355	-1	0.30878	0.0848879	0	1	0.293249
2220	17	62112374	63548724	ibs	mdd	IBS	MDD	-0.270918	-0.99201	0.27719	0.0733965	0	0.99005	0.293712
623	4	24764725	25832018	mecfs_all	mdd	ME/CFS (all-cases)	MDD	0.319056	-0.32643	1	0.101797	0	1	0.293803
1909	13	69751492	70427880	ibs	mdd	IBS	MDD	-0.297435	-1	0.31727	0.0884676	0	1	0.294493
1391	9	15839404	16658377	loneliness	mdd	Loneliness/isolation	MDD	0.377348	-0.41651	1	0.142392	0	1	0.294575
2411	20	47203837	48212975	mecfs_all	ibs	ME/CFS (all-cases)	IBS	-0.378592	-1	0.42035	0.143332	0	1	0.294686
562	3	160584962	161628883	loneliness	mdd	Loneliness/isolation	MDD	0.376009	-0.40121	1	0.141383	0	1	0.294885
2030	14	104439107	105091340	mecfs_inf	mdd	ME/CFS (infection-onset)	MDD	-0.260737	-0.91323	0.25813	0.0679839	0	0.84267	0.295311
96	1	109271450	110224230	loneliness	mdd	Loneliness/isolation	MDD	0.324868	-0.36413	1	0.105539	0	1	0.295392
50	1	57529671	58387483	mecfs_inf	mcp	ME/CFS (infection-onset)	MCP (excluded, see README)	0.285196	-0.28751	1	0.0813365	0	1	0.295492
2098	15	98828262	99925972	mecfs_inf	ibs	ME/CFS (infection-onset)	IBS	0.367138	-0.39681	1	0.13479	0	1	0.295507
822	5	55221399	55968966	mecfs_inf	loneliness	ME/CFS (infection-onset)	Loneliness/isolation	0.185806	-0.17305	0.58731	0.0345237	0	0.34496	0.295582
744	4	162239290	163245541	mcp	loneliness	MCP (excluded, see README)	Loneliness/isolation	0.270515	-0.27304	0.95704	0.0731783	0	0.92501	0.295583
1609	10	134856055	135524372	mecfs_inf	ibs	ME/CFS (infection-onset)	IBS	0.249281	-0.24361	0.86162	0.0621413	0	0.74869	0.295775
1867	13	22795189	23729049	mcp	mdd	MCP (excluded, see README)	MDD	0.245205	-0.22291	0.83544	0.0601257	0	0.70227	0.29585
1484	9	140097760	141146682	mecfs_inf	mcp	ME/CFS (infection-onset)	MCP (excluded, see README)	0.273612	-0.28002	1	0.0748635	0	1	0.296264
2176	17	2699136	3430440	mecfs_inf	mdd	ME/CFS (infection-onset)	MDD	0.218172	-0.19037	0.70118	0.047599	0	0.49287	0.29646
2422	20	56951774	57924037	ibs	mcp	IBS	MCP (excluded, see README)	-0.302197	-1	0.27495	0.0913232	0	1	0.296665
1986	14	54359599	55292832	mecfs_all	mdd	ME/CFS (all-cases)	MDD	-0.427527	-1	0.49537	0.182779	0	1	0.296683
2460	21	46045434	47014880	ibs	mdd	IBS	MDD	0.275251	-0.28281	1	0.0757632	0	1	0.29677
451	3	31269698	32378805	mecfs_all	mdd	ME/CFS (all-cases)	MDD	0.357904	-0.3849	1	0.128095	0	1	0.29679
1057	6	129850179	130550137	loneliness	mdd	Loneliness/isolation	MDD	0.276272	-0.29798	1	0.0763262	0	1	0.296997
1309	8	73838028	75011699	mcp	mdd	MCP (excluded, see README)	MDD	0.200916	-0.18336	0.62813	0.0403671	0	0.39455	0.297039
1129	7	31730555	32460228	loneliness	mdd	Loneliness/isolation	MDD	0.417523	-0.46767	1	0.174326	0	1	0.297195
1089	6	165835954	166853325	mecfs_all	ibs	ME/CFS (all-cases)	IBS	0.369214	-0.39426	1	0.136319	0	1	0.29723
2301	18	73568261	74471745	ibs	loneliness	IBS	Loneliness/isolation	-0.179483	-0.54882	0.16797	0.032214	0	0.30174	0.297302
2224	17	66757557	68176219	mecfs_inf	mdd	ME/CFS (infection-onset)	MDD	0.402548	-0.43556	1	0.162045	0	1	0.298144
1301	8	64215359	66018204	loneliness	mdd	Loneliness/isolation	MDD	0.266641	-0.26904	1	0.0710973	0	1	0.298579
1461	9	116159541	117054909	mecfs_all	ibs	ME/CFS (all-cases)	IBS	0.271838	-0.27227	1	0.0738961	0	1	0.29873
1949	13	110995433	111621244	loneliness	mdd	Loneliness/isolation	MDD	0.250477	-0.27045	0.95532	0.0627386	0	0.91954	0.29885
2353	19	46765061	47752727	ibs	mcp	IBS	MCP (excluded, see README)	-0.457242	-1	0.46291	0.20907	0	1	0.299012
610	4	10370667	11050119	ibs	loneliness	IBS	Loneliness/isolation	-0.340322	-1	0.35974	0.115819	0	1	0.299134
2023	14	97174315	98268391	mecfs_inf	mcp	ME/CFS (infection-onset)	MCP (excluded, see README)	0.256836	-0.25592	0.90891	0.0659648	0	0.84072	0.299217
1845	12	116197676	117091843	mecfs_inf	ibs	ME/CFS (infection-onset)	IBS	0.356225	-0.36509	1	0.126896	0	1	0.29933
2050	15	40604781	42332685	ibs	loneliness	IBS	Loneliness/isolation	0.369944	-0.39035	1	0.136859	0	1	0.299382
1363	8	138564844	139404631	mecfs_all	ibs	ME/CFS (all-cases)	IBS	0.250523	-0.25123	0.88126	0.0627616	0	0.78261	0.299384
206	2	3314203	4016104	mecfs_inf	mcp	ME/CFS (infection-onset)	MCP (excluded, see README)	-0.267098	-0.95726	0.24953	0.0713413	0	0.92256	0.299488
725	4	137400032	138537344	ibs	loneliness	IBS	Loneliness/isolation	-0.185641	-0.57691	0.16874	0.0344625	0	0.33318	0.299583
2070	15	66355635	67396520	mecfs_inf	mdd	ME/CFS (infection-onset)	MDD	-0.276974	-1	0.29156	0.0767148	0	1	0.299643
2439	21	23266942	24055941	mcp	loneliness	MCP (excluded, see README)	Loneliness/isolation	-0.260653	-0.95026	0.25378	0.0679402	0	0.9192	0.299654
419	2	241113280	241910366	mecfs_inf	loneliness	ME/CFS (infection-onset)	Loneliness/isolation	0.274226	-0.28064	1	0.0751997	0	1	0.299733
2448	21	33270273	34383794	ibs	mdd	IBS	MDD	-0.369044	-1	0.38283	0.136194	0	1	0.300254
853	5	93814605	95117259	mecfs_inf	ibs	ME/CFS (infection-onset)	IBS	0.374597	-0.42804	1	0.140323	0	1	0.300302
675	4	82655624	84003062	mecfs_inf	mdd	ME/CFS (infection-onset)	MDD	0.380459	-0.422	1	0.144749	0	1	0.300658
867	5	109606906	110819517	mcp	mdd	MCP (excluded, see README)	MDD	0.226732	-0.23039	0.77999	0.0514076	0	0.61412	0.300798
680	4	89244555	90236971	mecfs_all	mdd	ME/CFS (all-cases)	MDD	0.24738	-0.24126	0.86586	0.0611969	0	0.75014	0.301015
1027	6	95176338	96480153	ibs	mdd	IBS	MDD	-0.199794	-0.62316	0.1904	0.0399177	0	0.38871	0.301028
1598	10	124894143	125798319	ibs	loneliness	IBS	Loneliness/isolation	-0.367138	-1	0.40802	0.13479	0	1	0.301292
1297	8	60476249	61324889	ibs	loneliness	IBS	Loneliness/isolation	-0.388912	-1	0.43115	0.151253	0	1	0.301562
1422	9	76197745	77862308	mecfs_all	loneliness	ME/CFS (all-cases)	Loneliness/isolation	-0.215199	-0.73175	0.21355	0.0463108	0	0.53947	0.301667
2407	20	43008891	44072210	mecfs_inf	mcp	ME/CFS (infection-onset)	MCP (excluded, see README)	-0.259956	-0.92866	0.26114	0.0675771	0	0.86712	0.301837
417	2	239634351	240325600	mecfs_inf	mdd	ME/CFS (infection-onset)	MDD	-0.304341	-1	0.30832	0.0926237	0	1	0.301865
915	5	166863414	168342743	mecfs_all	mcp	ME/CFS (all-cases)	MCP (excluded, see README)	0.23855	-0.2399	0.85588	0.0569059	0	0.74333	0.302068
1563	10	83596351	84679429	loneliness	mdd	Loneliness/isolation	MDD	-0.308005	-1	0.3204	0.0948673	0	1	0.302385
2038	15	25384328	26392947	mcp	loneliness	MCP (excluded, see README)	Loneliness/isolation	-0.244664	-0.85067	0.2461	0.0598604	0	0.72713	0.30241
2096	15	96864279	98025684	ibs	mdd	IBS	MDD	0.213357	-0.20537	0.69373	0.0455214	0	0.48151	0.302578
1299	8	62330901	63253462	mcp	mdd	MCP (excluded, see README)	MDD	0.439308	-0.53647	1	0.192992	0	1	0.302677
606	4	8309827	8882616	mecfs_inf	loneliness	ME/CFS (infection-onset)	Loneliness/isolation	0.169734	-0.15099	0.52775	0.0288097	0	0.27853	0.303048
1076	6	153082362	153791461	mecfs_inf	loneliness	ME/CFS (infection-onset)	Loneliness/isolation	-0.247297	-0.86063	0.25959	0.0611557	0	0.74338	0.303076
1474	9	130902728	132193798	mecfs_inf	loneliness	ME/CFS (infection-onset)	Loneliness/isolation	0.339739	-0.34807	1	0.115423	0	1	0.303291
2132	16	49010762	50467033	mecfs_inf	mdd	ME/CFS (infection-onset)	MDD	0.280839	-0.28229	1	0.0788708	0	1	0.303468
2464	22	18535226	19635654	ibs	loneliness	IBS	Loneliness/isolation	0.28772	-0.32991	1	0.0827831	0	1	0.303471
753	4	170682810	171643019	mecfs_inf	ibs	ME/CFS (infection-onset)	IBS	0.452458	-0.51114	1	0.204718	0	1	0.30359
946	6	22199714	23192337	mcp	loneliness	MCP (excluded, see README)	Loneliness/isolation	-0.226332	-0.79208	0.22916	0.0512263	0	0.63506	0.303941
2132	16	49010762	50467033	mecfs_all	mdd	ME/CFS (all-cases)	MDD	0.24969	-0.24853	0.92147	0.062345	0	0.87119	0.304077
1490	10	3880323	4813182	ibs	loneliness	IBS	Loneliness/isolation	0.241263	-0.24509	0.84275	0.0582077	0	0.71445	0.304323
1199	7	116835337	118342090	ibs	loneliness	IBS	Loneliness/isolation	-0.281256	-1	0.30565	0.0791047	0	1	0.304385
1960	14	25585042	26395690	mcp	loneliness	MCP (excluded, see README)	Loneliness/isolation	-0.241842	-0.82733	0.24608	0.0584875	0	0.6858	0.304413
2425	20	59560458	60125333	mcp	mdd	MCP (excluded, see README)	MDD	0.346606	-0.3728	1	0.120136	0	1	0.304655
1886	13	42950158	43931931	mecfs_inf	mdd	ME/CFS (infection-onset)	MDD	0.268306	-0.25676	0.97836	0.0719883	0	0.96189	0.30483
2369	20	60795	884241	mecfs_inf	mcp	ME/CFS (infection-onset)	MCP (excluded, see README)	0.383172	-0.44838	1	0.146821	0	1	0.304922
767	4	183603893	184338584	mecfs_inf	mdd	ME/CFS (infection-onset)	MDD	0.244688	-0.25289	0.82738	0.0598721	0	0.6917	0.304948
2107	16	5782969	6446081	mecfs_all	mcp	ME/CFS (all-cases)	MCP (excluded, see README)	0.215761	-0.20785	0.73104	0.0465528	0	0.53868	0.304978
2281	18	52512524	53762996	ibs	mdd	IBS	MDD	-0.193667	-0.61534	0.18789	0.037507	0	0.38001	0.305216
2252	18	13641480	14439251	loneliness	mdd	Loneliness/isolation	MDD	0.232753	-0.24338	0.76781	0.054174	0	0.59315	0.305536
763	4	180540878	181122433	mecfs_inf	loneliness	ME/CFS (infection-onset)	Loneliness/isolation	-0.332766	-1	0.34098	0.110733	0	1	0.305582
1941	13	103050418	104378435	mecfs_all	mcp	ME/CFS (all-cases)	MCP (excluded, see README)	0.341064	-0.38522	1	0.116325	0	1	0.305622
2186	17	12676354	13648446	mecfs_all	mdd	ME/CFS (all-cases)	MDD	0.224358	-0.21659	0.77904	0.0503364	0	0.61152	0.306278
346	2	160200380	161432089	ibs	mdd	IBS	MDD	0.325473	-0.358	1	0.105932	0	1	0.306482
2107	16	5782969	6446081	mecfs_inf	mcp	ME/CFS (infection-onset)	MCP (excluded, see README)	0.239426	-0.24955	0.86442	0.0573247	0	0.75771	0.30664
53	1	61377616	62778733	mecfs_all	mdd	ME/CFS (all-cases)	MDD	0.251446	-0.26583	0.89214	0.0632251	0	0.80219	0.307042
2166	16	84440155	85146805	ibs	loneliness	IBS	Loneliness/isolation	0.293937	-0.32942	1	0.0863987	0	1	0.307304
179	1	230227248	231287764	ibs	mdd	IBS	MDD	0.331955	-0.38084	1	0.110194	0	1	0.307425
2231	17	74908267	75619256	mecfs_inf	ibs	ME/CFS (infection-onset)	IBS	0.262929	-0.27272	0.94877	0.0691316	0	0.90498	0.30746
1474	9	130902728	132193798	mcp	mdd	MCP (excluded, see README)	MDD	-0.187498	-0.59298	0.18996	0.0351555	0	0.35294	0.307497
764	4	181122434	182065646	mcp	mdd	MCP (excluded, see README)	MDD	0.208841	-0.204	0.67856	0.0436145	0	0.46044	0.307505
2420	20	55448076	56172843	ibs	mdd	IBS	MDD	-0.258621	-1	0.25986	0.0668848	0	1	0.308063
977	6	42103739	43770626	mcp	loneliness	MCP (excluded, see README)	Loneliness/isolation	0.378053	-0.44222	1	0.142924	0	1	0.308079
2098	15	98828262	99925972	mecfs_inf	mdd	ME/CFS (infection-onset)	MDD	0.324621	-0.36331	1	0.105379	0	1	0.308105
59	1	68633861	69438909	loneliness	mdd	Loneliness/isolation	MDD	0.317398	-0.36077	1	0.100741	0	1	0.308348
1993	14	61652817	62717985	ibs	mcp	IBS	MCP (excluded, see README)	-0.282084	-1	0.28726	0.0795716	0	1	0.308509
1202	7	121042051	121946052	mecfs_inf	loneliness	ME/CFS (infection-onset)	Loneliness/isolation	-0.434765	-1	0.52124	0.18902	0	1	0.30864
1252	8	12296850	12947935	mecfs_all	ibs	ME/CFS (all-cases)	IBS	-0.219448	-0.72902	0.21897	0.0481576	0	0.53515	0.308679
1969	14	36422078	37282012	ibs	mdd	IBS	MDD	-0.242317	-0.85005	0.24969	0.0587177	0	0.72684	0.30884
1704	11	97091672	98145570	ibs	loneliness	IBS	Loneliness/isolation	-0.425991	-1	0.49679	0.181468	0	1	0.30913
61	1	70992906	72513119	mcp	loneliness	MCP (excluded, see README)	Loneliness/isolation	0.248133	-0.25004	0.87057	0.0615701	0	0.7601	0.309159
649	4	49325139	53879571	mecfs_inf	mcp	ME/CFS (infection-onset)	MCP (excluded, see README)	0.264219	-0.28259	1	0.0698119	0	1	0.309169
2472	22	27192924	27952441	ibs	mcp	IBS	MCP (excluded, see README)	0.278681	-0.32287	0.98317	0.077663	0	0.99656	0.309282
307	2	113930669	115203835	ibs	mdd	IBS	MDD	0.256346	-0.26855	0.92321	0.0657132	0	0.86558	0.309421
2019	14	92101229	93386328	mecfs_inf	mdd	ME/CFS (infection-onset)	MDD	-0.335271	-1	0.37689	0.112407	0	1	0.309464
546	3	142976708	144408821	mecfs_all	mdd	ME/CFS (all-cases)	MDD	0.315139	-0.33543	1	0.0993126	0	1	0.309601
183	1	233639474	234365796	mecfs_inf	ibs	ME/CFS (infection-onset)	IBS	-0.248576	-0.93135	0.25255	0.0617899	0	0.87162	0.309666
1030	6	99678877	100878645	mecfs_inf	loneliness	ME/CFS (infection-onset)	Loneliness/isolation	0.216995	-0.21641	0.71834	0.0470869	0	0.51751	0.309833
1096	7	1366973	2473749	mecfs_all	loneliness	ME/CFS (all-cases)	Loneliness/isolation	0.302798	-0.33501	1	0.0916869	0	1	0.309894
1967	14	34695196	35379988	mecfs_all	ibs	ME/CFS (all-cases)	IBS	0.223152	-0.22785	0.74276	0.0497967	0	0.55569	0.309912
1075	6	152376500	153082361	mecfs_inf	loneliness	ME/CFS (infection-onset)	Loneliness/isolation	-0.266341	-1	0.2774	0.0709375	0	1	0.310188
910	5	160519050	161478177	mcp	mdd	MCP (excluded, see README)	MDD	0.305834	-0.33551	1	0.0935345	0	1	0.310198
534	3	129091976	130242360	mecfs_all	mdd	ME/CFS (all-cases)	MDD	-0.468993	-1	0.57856	0.219954	0	1	0.310494
2119	16	15921109	17343277	mecfs_inf	mdd	ME/CFS (infection-onset)	MDD	-0.191053	-0.6045	0.1902	0.0365013	0	0.36542	0.310533
2102	16	60169	1049079	ibs	mcp	IBS	MCP (excluded, see README)	-0.342838	-1	0.36645	0.117538	0	1	0.310987
200	1	248341595	249240538	mecfs_all	mcp	ME/CFS (all-cases)	MCP (excluded, see README)	0.329599	-0.38599	1	0.108635	0	1	0.311359
2325	19	17045964	17750518	mecfs_inf	mdd	ME/CFS (infection-onset)	MDD	-0.36447	-1	0.40488	0.132838	0	1	0.311521
1865	13	20491182	21540733	ibs	loneliness	IBS	Loneliness/isolation	-0.256499	-0.96876	0.25418	0.0657918	0	0.94759	0.311645
1844	12	115439452	116197675	mecfs_inf	ibs	ME/CFS (infection-onset)	IBS	-0.404938	-1	0.50585	0.163975	0	1	0.311678
921	5	174662886	176180301	mecfs_inf	mdd	ME/CFS (infection-onset)	MDD	-0.376048	-1	0.4207	0.141412	0	1	0.311684
1738	11	133521643	134351064	loneliness	mdd	Loneliness/isolation	MDD	0.218497	-0.22437	0.70878	0.0477408	0	0.50524	0.312256
280	2	75148104	75942397	mecfs_all	loneliness	ME/CFS (all-cases)	Loneliness/isolation	-0.269771	-1	0.28768	0.0727763	0	1	0.31236
1860	12	131404043	132012316	mecfs_all	mdd	ME/CFS (all-cases)	MDD	-0.33137	-1	0.34554	0.109806	0	1	0.312363
2320	19	13213187	13968319	mecfs_inf	mdd	ME/CFS (infection-onset)	MDD	0.298082	-0.33282	1	0.088853	0	1	0.312439
359	2	174118390	174927563	mecfs_all	ibs	ME/CFS (all-cases)	IBS	-0.340784	-1	0.41137	0.116134	0	1	0.312501
2098	15	98828262	99925972	ibs	mcp	IBS	MCP (excluded, see README)	-0.316433	-1	0.3208	0.10013	0	1	0.312871
266	2	57952946	59251996	ibs	loneliness	IBS	Loneliness/isolation	0.255119	-0.27841	0.9195	0.0650859	0	0.84916	0.313054
76	1	87667573	88656689	mcp	loneliness	MCP (excluded, see README)	Loneliness/isolation	-0.180565	-0.58025	0.17803	0.0326039	0	0.33669	0.313289
1029	6	98173004	99678876	mecfs_all	mcp	ME/CFS (all-cases)	MCP (excluded, see README)	0.231697	-0.2307	0.78857	0.0536833	0	0.62334	0.313375
392	2	215002485	215899570	mcp	loneliness	MCP (excluded, see README)	Loneliness/isolation	-0.39047	-1	0.46491	0.152467	0	1	0.313495
2	1	1376205	2215495	mecfs_all	ibs	ME/CFS (all-cases)	IBS	-0.178377	-0.60715	0.18955	0.0318182	0	0.37105	0.313763
2127	16	27443062	29043177	mcp	loneliness	MCP (excluded, see README)	Loneliness/isolation	-0.204015	-0.66114	0.21362	0.0416223	0	0.43785	0.314062
2308	19	1515921	2253174	mecfs_inf	mcp	ME/CFS (infection-onset)	MCP (excluded, see README)	-0.212115	-0.71235	0.21776	0.0449926	0	0.51061	0.314255
1023	6	91097025	92015279	mcp	loneliness	MCP (excluded, see README)	Loneliness/isolation	-0.305748	-1	0.33247	0.0934816	0	1	0.314374
1637	11	24892440	25662918	mecfs_inf	mcp	ME/CFS (infection-onset)	MCP (excluded, see README)	0.275194	-0.30365	1	0.0757319	0	1	0.314393
2422	20	56951774	57924037	mcp	mdd	MCP (excluded, see README)	MDD	0.250823	-0.27716	0.90381	0.0629123	0	0.82637	0.314538
843	5	81710195	82720248	mcp	mdd	MCP (excluded, see README)	MDD	0.461821	-0.59127	1	0.213279	0	1	0.314577
1486	10	1329233	1872960	ibs	mdd	IBS	MDD	-0.251855	-0.95986	0.28844	0.0634308	0	0.927	0.314597
2094	15	94565522	95662425	mcp	mdd	MCP (excluded, see README)	MDD	-0.306386	-1	0.32093	0.0938725	0	1	0.314647
1624	11	11632651	12470449	ibs	mcp	IBS	MCP (excluded, see README)	0.23514	-0.26373	0.76751	0.0552909	0	0.60112	0.314673
404	2	227557842	228812485	ibs	loneliness	IBS	Loneliness/isolation	0.257311	-0.28676	1	0.0662091	0	1	0.314679
2462	22	16050213	17587474	ibs	mdd	IBS	MDD	-0.274171	-1	0.299	0.0751699	0	1	0.315112
1639	11	26356981	27018307	ibs	mcp	IBS	MCP (excluded, see README)	0.387367	-0.50759	1	0.150053	0	1	0.315256
1595	10	121874446	122803506	mecfs_inf	mcp	ME/CFS (infection-onset)	MCP (excluded, see README)	-0.338031	-1	0.36661	0.114265	0	1	0.315375
2055	15	47693317	49260006	ibs	mdd	IBS	MDD	-0.222749	-0.8028	0.2267	0.0496169	0	0.65061	0.315381
2482	22	37364005	38718589	mecfs_inf	loneliness	ME/CFS (infection-onset)	Loneliness/isolation	-0.331749	-1	0.38014	0.110057	0	1	0.31549
2184	17	10572618	11778164	ibs	loneliness	IBS	Loneliness/isolation	0.189997	-0.1904	0.62491	0.0360987	0	0.39378	0.31553
426	3	4109394	4835083	mecfs_inf	mcp	ME/CFS (infection-onset)	MCP (excluded, see README)	-0.218647	-0.7401	0.24229	0.0478066	0	0.5536	0.315541
385	2	207726595	208674588	mcp	mdd	MCP (excluded, see README)	MDD	-0.315937	-1	0.34357	0.0998161	0	1	0.315616
1636	11	24091273	24892439	mcp	loneliness	MCP (excluded, see README)	Loneliness/isolation	-0.328415	-1	0.34758	0.107857	0	1	0.315635
180	1	231287765	232177704	mecfs_all	mdd	ME/CFS (all-cases)	MDD	-0.322856	-1	0.33507	0.104236	0	1	0.315706
251	2	45850048	46499326	ibs	loneliness	IBS	Loneliness/isolation	-0.190365	-0.60991	0.18653	0.0362389	0	0.37357	0.315939
632	4	32746821	33640822	mcp	mdd	MCP (excluded, see README)	MDD	-0.29061	-1	0.31358	0.0844541	0	1	0.316649
1453	9	109150718	110630150	mcp	mdd	MCP (excluded, see README)	MDD	-0.225111	-0.78192	0.2293	0.0506751	0	0.61313	0.316842
1484	9	140097760	141146682	mecfs_all	mdd	ME/CFS (all-cases)	MDD	0.206044	-0.20645	0.73518	0.0424542	0	0.55042	0.316928
1322	8	90364150	91457962	ibs	loneliness	IBS	Loneliness/isolation	0.357546	-0.43599	1	0.127839	0	1	0.316931
943	6	19449153	20418020	loneliness	mdd	Loneliness/isolation	MDD	-0.262349	-1	0.27128	0.0688269	0	1	0.316948
920	5	173606996	174662885	loneliness	mdd	Loneliness/isolation	MDD	-0.298313	-1	0.30947	0.0889907	0	1	0.317037
1348	8	121554391	122622804	mecfs_inf	loneliness	ME/CFS (infection-onset)	Loneliness/isolation	0.329736	-0.36624	1	0.108726	0	1	0.317077
279	2	73544291	75148103	mecfs_inf	loneliness	ME/CFS (infection-onset)	Loneliness/isolation	-0.262871	-1	0.28475	0.0691013	0	1	0.317268
1076	6	153082362	153791461	mecfs_inf	mcp	ME/CFS (infection-onset)	MCP (excluded, see README)	-0.243585	-0.86455	0.26335	0.0593337	0	0.75284	0.31751
1603	10	129831970	130694008	mecfs_all	mdd	ME/CFS (all-cases)	MDD	0.299247	-0.33052	1	0.0895487	0	1	0.317866
2362	19	54042241	54602370	mcp	loneliness	MCP (excluded, see README)	Loneliness/isolation	0.232521	-0.26159	0.92841	0.054066	0	0.87501	0.317909
80	1	91870060	92904465	ibs	mcp	IBS	MCP (excluded, see README)	0.334272	-0.41823	1	0.111737	0	1	0.317917
1962	14	27720241	29029224	ibs	mdd	IBS	MDD	-0.309296	-1	0.34307	0.095664	0	1	0.317922
864	5	106389389	107265911	mecfs_inf	mcp	ME/CFS (infection-onset)	MCP (excluded, see README)	-0.300798	-1	0.35033	0.0904792	0	1	0.318004
1133	7	35354136	36507690	mcp	loneliness	MCP (excluded, see README)	Loneliness/isolation	0.247006	-0.25998	0.92482	0.0610117	0	0.872	0.31801
1770	12	29647194	30358377	mcp	mdd	MCP (excluded, see README)	MDD	-0.368024	-1	0.42335	0.135442	0	1	0.318272
851	5	90793805	91956905	ibs	mdd	IBS	MDD	0.292701	-0.32997	1	0.0856741	0	1	0.319048
1101	7	6020654	6716905	ibs	mcp	IBS	MCP (excluded, see README)	0.190572	-0.21324	0.59019	0.0363177	0	0.35249	0.3191
2448	21	33270273	34383794	mecfs_inf	loneliness	ME/CFS (infection-onset)	Loneliness/isolation	0.354332	-0.42762	1	0.125551	0	1	0.320261
301	2	105120579	106546524	ibs	loneliness	IBS	Loneliness/isolation	0.282105	-0.3023	1	0.0795832	0	1	0.320394
405	2	228812486	229764918	mecfs_inf	ibs	ME/CFS (infection-onset)	IBS	0.290155	-0.3514	1	0.0841897	0	1	0.320515
1170	7	78685010	80055721	ibs	mcp	IBS	MCP (excluded, see README)	0.300539	-0.39684	1	0.0903238	0	1	0.320735
1260	8	16988031	17492672	ibs	loneliness	IBS	Loneliness/isolation	-0.303363	-1	0.34618	0.0920291	0	1	0.320816
121	1	163854568	164726579	mecfs_all	loneliness	ME/CFS (all-cases)	Loneliness/isolation	0.327661	-0.391	1	0.107362	0	1	0.32097
757	4	175295843	175959697	loneliness	mdd	Loneliness/isolation	MDD	0.25275	-0.2808	0.91469	0.0638827	0	0.83826	0.320994
1460	9	115390113	116159540	mecfs_inf	loneliness	ME/CFS (infection-onset)	Loneliness/isolation	0.265574	-0.3168	1	0.0705298	0	1	0.320994
628	4	29758400	30455555	ibs	mdd	IBS	MDD	-0.218055	-0.71863	0.23584	0.0475481	0	0.51643	0.321088
142	1	187072606	187757076	ibs	loneliness	IBS	Loneliness/isolation	-0.346137	-1	0.39778	0.119811	0	1	0.321092
2119	16	15921109	17343277	mecfs_all	loneliness	ME/CFS (all-cases)	Loneliness/isolation	-0.220092	-0.73904	0.24208	0.0484406	0	0.54651	0.3211
1096	7	1366973	2473749	mecfs_inf	loneliness	ME/CFS (infection-onset)	Loneliness/isolation	0.304422	-0.36431	1	0.092673	0	1	0.321396
633	4	33640823	34721845	mcp	loneliness	MCP (excluded, see README)	Loneliness/isolation	0.339368	-0.38914	1	0.115171	0	1	0.321413
280	2	75148104	75942397	mecfs_all	mcp	ME/CFS (all-cases)	MCP (excluded, see README)	-0.299453	-1	0.36995	0.0896724	0	1	0.32166
1479	9	136042491	136770926	mcp	loneliness	MCP (excluded, see README)	Loneliness/isolation	0.290574	-0.3374	1	0.0844334	0	1	0.322062
385	2	207726595	208674588	loneliness	mdd	Loneliness/isolation	MDD	0.298039	-0.36118	1	0.0888271	0	1	0.322238
2020	14	93386329	94892240	mecfs_all	ibs	ME/CFS (all-cases)	IBS	-0.27957	-1	0.32474	0.0781593	0	1	0.322702
546	3	142976708	144408821	ibs	loneliness	IBS	Loneliness/isolation	0.296845	-0.35554	1	0.0881171	0	1	0.322975
121	1	163854568	164726579	mcp	mdd	MCP (excluded, see README)	MDD	0.40465	-0.51651	1	0.163742	0	1	0.322992
204	2	1875061	2680063	mecfs_all	mcp	ME/CFS (all-cases)	MCP (excluded, see README)	0.358335	-0.43093	1	0.128404	0	1	0.323059
757	4	175295843	175959697	mcp	mdd	MCP (excluded, see README)	MDD	-0.377184	-1	0.43752	0.142268	0	1	0.323155
1958	14	23985937	24906056	loneliness	mdd	Loneliness/isolation	MDD	-0.384277	-1	0.44815	0.147669	0	1	0.323305
588	3	191229358	192049688	mecfs_inf	mdd	ME/CFS (infection-onset)	MDD	0.331074	-0.40155	1	0.10961	0	1	0.323682
2424	20	58780895	59560457	mecfs_inf	loneliness	ME/CFS (infection-onset)	Loneliness/isolation	0.236183	-0.26399	0.93995	0.0557826	0	0.89565	0.323911
31	1	31639218	33066846	ibs	mcp	IBS	MCP (excluded, see README)	0.236321	-0.27251	0.78354	0.0558475	0	0.63237	0.324408
2471	22	26166935	27192923	loneliness	mdd	Loneliness/isolation	MDD	-0.306377	-1	0.35252	0.0938669	0	1	0.324563
757	4	175295843	175959697	mcp	loneliness	MCP (excluded, see README)	Loneliness/isolation	-0.312972	-1	0.37063	0.0979518	0	1	0.324708
1851	12	123396635	124843768	mecfs_all	ibs	ME/CFS (all-cases)	IBS	0.313838	-0.38159	1	0.0984946	0	1	0.324734
2347	19	41004106	41733463	mecfs_inf	mdd	ME/CFS (infection-onset)	MDD	0.367978	-0.47395	1	0.135408	0	1	0.324737
2041	15	29141036	30604119	mecfs_all	ibs	ME/CFS (all-cases)	IBS	0.425138	-0.57554	1	0.180742	0	1	0.324859
1928	13	88029524	88968400	ibs	mcp	IBS	MCP (excluded, see README)	0.399664	-0.57527	1	0.159732	0	1	0.325302
2326	19	17750519	18504867	ibs	mdd	IBS	MDD	-0.182799	-0.60469	0.19451	0.0334155	0	0.36565	0.325412
1756	12	16136743	17374895	loneliness	mdd	Loneliness/isolation	MDD	0.226703	-0.25286	0.76543	0.0513944	0	0.59127	0.325936
2237	17	80459150	81192460	mcp	mdd	MCP (excluded, see README)	MDD	0.332696	-0.40942	1	0.110687	0	1	0.326285
1788	12	48960266	50344346	mecfs_all	mcp	ME/CFS (all-cases)	MCP (excluded, see README)	0.439331	-0.57944	1	0.193012	0	1	0.326414
33	1	34371023	35201626	mecfs_inf	loneliness	ME/CFS (infection-onset)	Loneliness/isolation	0.193292	-0.21404	0.66568	0.0373619	0	0.44656	0.326431
2140	16	59885500	61092844	ibs	mdd	IBS	MDD	0.279683	-0.3163	1	0.0782226	0	1	0.326527
125	1	167163955	168179086	mecfs_inf	mdd	ME/CFS (infection-onset)	MDD	0.316079	-0.35863	1	0.099906	0	1	0.327016
1986	14	54359599	55292832	ibs	mcp	IBS	MCP (excluded, see README)	-0.331337	-1	0.3726	0.109784	0	1	0.327202
1888	13	45476447	46493236	mecfs_inf	loneliness	ME/CFS (infection-onset)	Loneliness/isolation	-0.299036	-1	0.34732	0.0894224	0	1	0.327335
437	3	15150877	16084005	mcp	mdd	MCP (excluded, see README)	MDD	0.389211	-0.51366	1	0.151485	0	1	0.327388
2026	14	99474534	100786189	mecfs_all	mdd	ME/CFS (all-cases)	MDD	-0.283802	-1	0.33925	0.0805434	0	1	0.32769
2115	16	11022543	11916631	mecfs_all	loneliness	ME/CFS (all-cases)	Loneliness/isolation	0.25827	-0.29469	1	0.0667034	0	1	0.327725
1836	12	106153788	106964977	mecfs_all	ibs	ME/CFS (all-cases)	IBS	0.383787	-0.4791	1	0.147293	0	1	0.327961
588	3	191229358	192049688	ibs	loneliness	IBS	Loneliness/isolation	0.370911	-0.48852	1	0.137575	0	1	0.328032
474	3	61277588	62609818	mecfs_inf	loneliness	ME/CFS (infection-onset)	Loneliness/isolation	-0.24546	-0.9297	0.27914	0.0602508	0	0.87477	0.328078
418	2	240325601	241113279	mecfs_all	loneliness	ME/CFS (all-cases)	Loneliness/isolation	0.219504	-0.24486	0.76926	0.0481818	0	0.59292	0.328599
1822	12	90567002	92061179	mecfs_all	mdd	ME/CFS (all-cases)	MDD	0.335247	-0.41447	1	0.112391	0	1	0.328643
1963	14	29029225	30831154	ibs	loneliness	IBS	Loneliness/isolation	0.187093	-0.20782	0.61899	0.0350036	0	0.3836	0.328677
1966	14	33591114	34695195	mecfs_all	loneliness	ME/CFS (all-cases)	Loneliness/isolation	0.349861	-0.42949	1	0.122402	0	1	0.328761
359	2	174118390	174927563	mcp	loneliness	MCP (excluded, see README)	Loneliness/isolation	-0.273185	-1	0.31231	0.07463	0	1	0.329098
752	4	169555115	170682809	mecfs_all	mcp	ME/CFS (all-cases)	MCP (excluded, see README)	-0.331685	-1	0.40831	0.110015	0	1	0.329149
2	1	1376205	2215495	ibs	loneliness	IBS	Loneliness/isolation	-0.308115	-1	0.38271	0.0949347	0	1	0.329276
1798	12	63055937	63764111	ibs	loneliness	IBS	Loneliness/isolation	0.256717	-0.28612	0.99419	0.0659038	0	0.99463	0.329334
1376	9	4025356	4596614	loneliness	mdd	Loneliness/isolation	MDD	0.270737	-0.32485	1	0.0732987	0	1	0.329426
1176	7	86446539	87836641	loneliness	mdd	Loneliness/isolation	MDD	-0.228553	-0.80188	0.25549	0.0522365	0	0.64652	0.329607
1031	6	100878646	101793542	ibs	mdd	IBS	MDD	-0.458738	-1	0.60978	0.21044	0	1	0.329654
2359	19	51903805	52678748	mecfs_inf	loneliness	ME/CFS (infection-onset)	Loneliness/isolation	0.271587	-0.3225	1	0.0737595	0	1	0.330163
1912	13	71976863	73114509	ibs	loneliness	IBS	Loneliness/isolation	0.164503	-0.18114	0.52036	0.0270614	0	0.27077	0.330226
1859	12	130629841	131404042	loneliness	mdd	Loneliness/isolation	MDD	-0.334191	-1	0.39705	0.111684	0	1	0.330232
2220	17	62112374	63548724	mecfs_inf	mdd	ME/CFS (infection-onset)	MDD	0.244139	-0.28044	0.93281	0.0596041	0	0.88226	0.330252
1483	9	138995792	140097759	ibs	mdd	IBS	MDD	-0.231739	-0.95078	0.26788	0.0537031	0	0.92675	0.330514
1831	12	100931424	101825061	mecfs_all	mcp	ME/CFS (all-cases)	MCP (excluded, see README)	0.437418	-0.62651	1	0.191335	0	1	0.33063
2107	16	5782969	6446081	mecfs_inf	loneliness	ME/CFS (infection-onset)	Loneliness/isolation	-0.267683	-1	0.31126	0.071654	0	1	0.330672
2367	19	57143510	57959952	mecfs_all	loneliness	ME/CFS (all-cases)	Loneliness/isolation	-0.3238	-1	0.39308	0.104846	0	1	0.330719
22	1	20556203	21416121	mecfs_inf	loneliness	ME/CFS (infection-onset)	Loneliness/isolation	-0.293715	-1	0.3552	0.0862686	0	1	0.330733
2166	16	84440155	85146805	mcp	loneliness	MCP (excluded, see README)	Loneliness/isolation	-0.228552	-0.81866	0.25591	0.0522362	0	0.67674	0.330763
838	5	75239303	75959515	mcp	mdd	MCP (excluded, see README)	MDD	0.289848	-0.35673	1	0.0840119	0	1	0.331121
1765	12	25058715	25990813	loneliness	mdd	Loneliness/isolation	MDD	-0.349128	-1	0.45332	0.12189	0	1	0.331423
1863	13	19020095	19648628	mecfs_all	ibs	ME/CFS (all-cases)	IBS	-0.141973	-0.43462	0.15249	0.0201563	0	0.18891	0.331746
1245	8	6663428	8064600	mecfs_all	ibs	ME/CFS (all-cases)	IBS	0.315797	-0.42019	1	0.099728	0	1	0.332038
1518	10	29393750	30000223	mcp	loneliness	MCP (excluded, see README)	Loneliness/isolation	-0.337667	-1	0.39461	0.114019	0	1	0.332075
2453	21	39252060	40480831	mecfs_inf	mdd	ME/CFS (infection-onset)	MDD	0.34516	-0.39782	1	0.119135	0	1	0.332363
2412	20	48212976	49236418	mecfs_all	ibs	ME/CFS (all-cases)	IBS	-0.374896	-1	0.51089	0.140547	0	1	0.333075
2134	16	52041337	53393882	mecfs_inf	mdd	ME/CFS (infection-onset)	MDD	0.226575	-0.25918	0.84545	0.051336	0	0.73296	0.333255
1420	9	73915495	74950318	ibs	mcp	IBS	MCP (excluded, see README)	-0.368857	-1	0.40728	0.136055	0	1	0.33329
2212	17	49909299	51110385	mecfs_all	loneliness	ME/CFS (all-cases)	Loneliness/isolation	0.421389	-0.56718	1	0.177569	0	1	0.333308
2018	14	90662837	92101228	loneliness	mdd	Loneliness/isolation	MDD	0.276316	-0.34022	1	0.0763505	0	1	0.333451
485	3	73606613	74383137	ibs	mcp	IBS	MCP (excluded, see README)	-0.318294	-1	0.35652	0.101311	0	1	0.33348
2089	15	89385188	90632718	mecfs_all	ibs	ME/CFS (all-cases)	IBS	-0.311885	-1	0.39459	0.0972725	0	1	0.333605
2258	18	24088164	25305260	mecfs_inf	loneliness	ME/CFS (infection-onset)	Loneliness/isolation	0.244524	-0.28368	0.93902	0.059792	0	0.89036	0.333917
2018	14	90662837	92101228	mcp	mdd	MCP (excluded, see README)	MDD	-0.25537	-1	0.28804	0.0652141	0	1	0.333932
890	5	135344944	136949853	ibs	loneliness	IBS	Loneliness/isolation	-0.252909	-0.98924	0.29108	0.0639631	0	0.97878	0.334199
933	6	7808324	9020710	ibs	loneliness	IBS	Loneliness/isolation	-0.238394	-0.85502	0.26517	0.0568319	0	0.73458	0.334287
467	3	54074845	54892586	mecfs_inf	ibs	ME/CFS (infection-onset)	IBS	0.254474	-0.29224	0.98456	0.0647571	0	0.99107	0.334662
1427	9	81161598	82601465	ibs	loneliness	IBS	Loneliness/isolation	-0.199616	-0.69776	0.22293	0.0398467	0	0.487	0.334807
2425	20	59560458	60125333	mecfs_inf	mdd	ME/CFS (infection-onset)	MDD	0.438635	-0.59894	1	0.192401	0	1	0.334962
616	4	15910802	17290236	mecfs_all	mdd	ME/CFS (all-cases)	MDD	-0.278639	-1	0.32175	0.0776399	0	1	0.335045
767	4	183603893	184338584	mecfs_inf	loneliness	ME/CFS (infection-onset)	Loneliness/isolation	0.272386	-0.31155	1	0.0741942	0	1	0.335489
622	4	23858351	24764724	mecfs_all	ibs	ME/CFS (all-cases)	IBS	0.34911	-0.45654	1	0.121878	0	1	0.335887
822	5	55221399	55968966	mecfs_all	loneliness	ME/CFS (all-cases)	Loneliness/isolation	0.178579	-0.19569	0.6011	0.0318904	0	0.36132	0.33589
472	3	59998584	60571139	mecfs_all	mcp	ME/CFS (all-cases)	MCP (excluded, see README)	-0.306437	-1	0.38362	0.0939037	0	1	0.336133
2359	19	51903805	52678748	mcp	loneliness	MCP (excluded, see README)	Loneliness/isolation	-0.282781	-1	0.33564	0.0799653	0	1	0.336143
1756	12	16136743	17374895	ibs	loneliness	IBS	Loneliness/isolation	-0.208144	-0.72265	0.2349	0.0433238	0	0.52281	0.336363
404	2	227557842	228812485	mecfs_inf	mcp	ME/CFS (infection-onset)	MCP (excluded, see README)	0.264239	-0.31332	1	0.0698222	0	1	0.336586
2014	14	86653344	87350275	ibs	loneliness	IBS	Loneliness/isolation	0.295536	-0.34805	1	0.0873417	0	1	0.33679
2109	16	7051430	7704354	mecfs_all	mcp	ME/CFS (all-cases)	MCP (excluded, see README)	0.245798	-0.28076	0.92571	0.0604165	0	0.86085	0.336946
1889	13	46493237	47433528	ibs	mdd	IBS	MDD	0.325854	-0.40998	1	0.106181	0	1	0.337695
549	3	145903839	147358243	mecfs_all	ibs	ME/CFS (all-cases)	IBS	0.308849	-0.3927	1	0.095388	0	1	0.33789
2034	15	20000205	22799926	mecfs_inf	mdd	ME/CFS (infection-onset)	MDD	-0.204008	-0.67683	0.24364	0.0416193	0	0.45974	0.338179
1215	7	138755108	140217630	mecfs_all	loneliness	ME/CFS (all-cases)	Loneliness/isolation	0.342295	-0.42793	1	0.117166	0	1	0.338519
2362	19	54042241	54602370	ibs	loneliness	IBS	Loneliness/isolation	-0.219787	-0.88396	0.25738	0.0483062	0	0.80985	0.338525
2327	19	18504868	19749166	loneliness	mdd	Loneliness/isolation	MDD	-0.180238	-0.58525	0.20568	0.0324857	0	0.34265	0.338851
2378	20	7959829	9279550	mecfs_inf	ibs	ME/CFS (infection-onset)	IBS	0.25574	-0.30536	1	0.0654028	0	1	0.338931
2449	21	34383795	35729261	mcp	mdd	MCP (excluded, see README)	MDD	-0.252469	-1	0.31935	0.0637408	0	1	0.338944
715	4	126476843	127279171	ibs	mdd	IBS	MDD	0.400714	-0.55254	1	0.160572	0	1	0.338975
1115	7	15877565	16739013	ibs	mcp	IBS	MCP (excluded, see README)	-0.25389	-1	0.30812	0.06446	0	1	0.339079
1851	12	123396635	124843768	ibs	mdd	IBS	MDD	0.315486	-0.4129	1	0.0995314	0	1	0.339301
398	2	221445192	222327713	ibs	mdd	IBS	MDD	-0.259314	-1	0.2945	0.0672435	0	1	0.33934
386	2	208674589	209940230	mecfs_inf	loneliness	ME/CFS (infection-onset)	Loneliness/isolation	-0.314682	-1	0.38469	0.0990246	0	1	0.339489
851	5	90793805	91956905	ibs	loneliness	IBS	Loneliness/isolation	0.266215	-0.32792	1	0.0708705	0	1	0.339516
2049	15	39238841	40604780	ibs	mcp	IBS	MCP (excluded, see README)	0.230842	-0.29089	0.79757	0.0532882	0	0.65121	0.339557
2452	21	38046450	39252059	ibs	mdd	IBS	MDD	0.311594	-0.38499	1	0.0970911	0	1	0.339568
465	3	50387743	51953968	mcp	mdd	MCP (excluded, see README)	MDD	0.335285	-0.4291	1	0.112416	0	1	0.339668
96	1	109271450	110224230	mcp	mdd	MCP (excluded, see README)	MDD	0.260587	-0.3293	1	0.0679055	0	1	0.339723
1623	11	11081300	11632650	mcp	loneliness	MCP (excluded, see README)	Loneliness/isolation	-0.353833	-1	0.48522	0.125198	0	1	0.339839
1623	11	11081300	11632650	ibs	mcp	IBS	MCP (excluded, see README)	-0.273079	-1	0.30704	0.074572	0	1	0.339934
464	3	47588462	50387742	ibs	loneliness	IBS	Loneliness/isolation	0.241691	-0.28389	1	0.0584144	0	1	0.339954
1361	8	136220343	137527617	mecfs_inf	ibs	ME/CFS (infection-onset)	IBS	0.376657	-0.49642	1	0.14187	0	1	0.340088
511	3	104878978	106174685	mecfs_all	mdd	ME/CFS (all-cases)	MDD	-0.107221	-0.36096	0.12314	0.0114963	0	0.13137	0.34013
2340	19	33785836	34633274	loneliness	mdd	Loneliness/isolation	MDD	-0.223216	-0.79847	0.26504	0.0498253	0	0.65019	0.340161
49	1	56799637	57529670	mecfs_all	mcp	ME/CFS (all-cases)	MCP (excluded, see README)	0.227606	-0.25816	0.83212	0.0518043	0	0.70095	0.340275
1137	7	40261241	41415925	mecfs_inf	mcp	ME/CFS (infection-onset)	MCP (excluded, see README)	0.304266	-0.38129	1	0.0925779	0	1	0.340528
2209	17	45883902	47516224	mcp	loneliness	MCP (excluded, see README)	Loneliness/isolation	-0.316826	-1	0.41696	0.100379	0	1	0.340575
2308	19	1515921	2253174	mecfs_inf	loneliness	ME/CFS (infection-onset)	Loneliness/isolation	-0.215731	-0.765	0.25708	0.0465398	0	0.59146	0.341087
2285	18	56832313	57635821	mecfs_all	mcp	ME/CFS (all-cases)	MCP (excluded, see README)	0.299985	-0.37723	1	0.0899909	0	1	0.341242
2009	14	79199452	81001920	mecfs_inf	mcp	ME/CFS (infection-onset)	MCP (excluded, see README)	-0.278737	-1	0.34542	0.0776944	0	1	0.341374
1331	8	102548681	103716053	mcp	loneliness	MCP (excluded, see README)	Loneliness/isolation	0.189409	-0.2169	0.65477	0.0358756	0	0.43076	0.341772
2268	18	38498382	39410165	mcp	loneliness	MCP (excluded, see README)	Loneliness/isolation	-0.289687	-1	0.34704	0.0839183	0	1	0.341792
2179	17	5573785	6305078	loneliness	mdd	Loneliness/isolation	MDD	0.21224	-0.24307	0.75664	0.045046	0	0.58288	0.342135
377	2	196446300	198140350	mecfs_all	mdd	ME/CFS (all-cases)	MDD	-0.338057	-1	0.45852	0.114283	0	1	0.342256
1412	9	34704545	36749273	ibs	mdd	IBS	MDD	-0.34883	-1	0.43134	0.121682	0	1	0.342307
1349	8	122622805	124001019	ibs	mcp	IBS	MCP (excluded, see README)	0.286574	-0.40252	1	0.0821247	0	1	0.342578
2181	17	7264459	8554763	mecfs_inf	loneliness	ME/CFS (infection-onset)	Loneliness/isolation	0.259711	-0.31244	1	0.0674498	0	1	0.342662
377	2	196446300	198140350	mecfs_all	ibs	ME/CFS (all-cases)	IBS	0.300942	-0.3963	1	0.0905663	0	1	0.342829
322	2	130485399	131760638	mecfs_all	mdd	ME/CFS (all-cases)	MDD	-0.326108	-1	0.42063	0.106346	0	1	0.342874
287	2	80737812	81623357	mecfs_all	mdd	ME/CFS (all-cases)	MDD	0.27009	-0.32356	1	0.0729485	0	1	0.342904
2261	18	27823156	28792734	ibs	mdd	IBS	MDD	-0.273045	-1	0.34116	0.0745538	0	1	0.343105
1037	6	106053916	107309327	mcp	mdd	MCP (excluded, see README)	MDD	-0.191073	-0.66228	0.22213	0.0365091	0	0.4392	0.343116
2320	19	13213187	13968319	mcp	mdd	MCP (excluded, see README)	MDD	0.272072	-0.34775	1	0.0740233	0	1	0.343295
1180	7	92530166	93691725	mecfs_inf	mdd	ME/CFS (infection-onset)	MDD	-0.340035	-1	0.45961	0.115624	0	1	0.3436
20	1	18427821	19238924	ibs	loneliness	IBS	Loneliness/isolation	-0.352381	-1	0.46912	0.124172	0	1	0.343659
305	2	110097869	112644828	mecfs_all	loneliness	ME/CFS (all-cases)	Loneliness/isolation	-0.233898	-0.89537	0.27619	0.0547082	0	0.80348	0.343739
1943	13	105672501	106313847	mcp	mdd	MCP (excluded, see README)	MDD	0.408503	-0.56634	1	0.166875	0	1	0.343747
123	1	165553813	166458031	mcp	mdd	MCP (excluded, see README)	MDD	0.37227	-0.52445	1	0.138585	0	1	0.343912
1180	7	92530166	93691725	ibs	mcp	IBS	MCP (excluded, see README)	0.323271	-0.46569	1	0.104504	0	1	0.344021
353	2	169224446	170155561	mecfs_inf	mdd	ME/CFS (infection-onset)	MDD	0.345472	-0.4507	1	0.119351	0	1	0.344023
1816	12	82576130	83551125	loneliness	mdd	Loneliness/isolation	MDD	-0.330509	-1	0.41599	0.109236	0	1	0.344066
45	1	51777578	53114186	mecfs_all	ibs	ME/CFS (all-cases)	IBS	0.395306	-0.55386	1	0.156267	0	1	0.344255
948	6	23939307	24950379	mecfs_inf	loneliness	ME/CFS (infection-onset)	Loneliness/isolation	0.426678	-0.62748	1	0.182054	0	1	0.344291
233	2	30575620	31457418	loneliness	mdd	Loneliness/isolation	MDD	0.236557	-0.30557	0.88555	0.0559593	0	0.79413	0.345248
575	3	174684708	175671424	mecfs_all	mcp	ME/CFS (all-cases)	MCP (excluded, see README)	-0.284797	-1	0.38268	0.0811095	0	1	0.345277
2424	20	58780895	59560457	loneliness	mdd	Loneliness/isolation	MDD	0.164247	-0.19126	0.53721	0.0269769	0	0.2891	0.34545
1119	7	20122180	21390644	loneliness	mdd	Loneliness/isolation	MDD	-0.284004	-1	0.35544	0.080658	0	1	0.345515
1579	10	101271452	102509298	ibs	mdd	IBS	MDD	-0.325986	-1	0.40738	0.106267	0	1	0.34568
1149	7	52635124	53176523	mcp	mdd	MCP (excluded, see README)	MDD	0.365855	-0.51658	1	0.13385	0	1	0.345764
1602	10	129134739	129831969	mcp	mdd	MCP (excluded, see README)	MDD	-0.238515	-0.90982	0.26635	0.0568892	0	0.834	0.345917
268	2	60775067	62429910	mcp	mdd	MCP (excluded, see README)	MDD	0.368948	-0.52209	1	0.136123	0	1	0.34595
1814	12	80952473	81843890	mecfs_all	loneliness	ME/CFS (all-cases)	Loneliness/isolation	-0.294784	-1	0.40657	0.0868974	0	1	0.345961
1963	14	29029225	30831154	ibs	mdd	IBS	MDD	-0.220144	-0.8434	0.27376	0.0484632	0	0.71386	0.346151
890	5	135344944	136949853	mecfs_inf	mcp	ME/CFS (infection-onset)	MCP (excluded, see README)	0.2114	-0.25658	0.78634	0.04469	0	0.64319	0.346165
2314	19	6455429	7249359	mcp	loneliness	MCP (excluded, see README)	Loneliness/isolation	-0.258281	-1	0.31792	0.0667089	0	1	0.346602
957	6	30715007	31106493	mecfs_inf	loneliness	ME/CFS (infection-onset)	Loneliness/isolation	0.35127	-0.50135	1	0.123391	0	1	0.346603
1377	9	4596615	5437591	mecfs_all	loneliness	ME/CFS (all-cases)	Loneliness/isolation	0.334263	-0.43795	1	0.111732	0	1	0.346671
33	1	34371023	35201626	mecfs_all	mdd	ME/CFS (all-cases)	MDD	0.254975	-0.33929	1	0.0650121	0	1	0.346865
121	1	163854568	164726579	loneliness	mdd	Loneliness/isolation	MDD	0.318473	-0.4227	1	0.101425	0	1	0.347253
828	5	60930754	62180368	loneliness	mdd	Loneliness/isolation	MDD	0.234228	-0.28059	0.87299	0.0548629	0	0.77041	0.347304
1440	9	94924483	95854925	loneliness	mdd	Loneliness/isolation	MDD	-0.249946	-0.9924	0.30211	0.0624732	0	0.99034	0.347705
2125	16	25235252	26154122	mecfs_inf	loneliness	ME/CFS (infection-onset)	Loneliness/isolation	0.291442	-0.35647	1	0.0849385	0	1	0.348285
2075	15	73375719	74458113	mecfs_all	mcp	ME/CFS (all-cases)	MCP (excluded, see README)	-0.221599	-0.82876	0.26546	0.0491063	0	0.68817	0.348784
1626	11	13364728	15126767	ibs	mdd	IBS	MDD	-0.344905	-1	0.46262	0.118959	0	1	0.348872
2114	16	10351809	11022542	mcp	mdd	MCP (excluded, see README)	MDD	0.27599	-0.38197	1	0.0761703	0	1	0.34902
2109	16	7051430	7704354	mecfs_all	loneliness	ME/CFS (all-cases)	Loneliness/isolation	-0.192626	-0.66903	0.22187	0.0371047	0	0.45141	0.349179
2	1	1376205	2215495	mecfs_inf	ibs	ME/CFS (infection-onset)	IBS	-0.189633	-0.67347	0.23213	0.0359608	0	0.46157	0.349233
1349	8	122622805	124001019	mcp	loneliness	MCP (excluded, see README)	Loneliness/isolation	-0.230853	-0.8705	0.29424	0.0532932	0	0.76026	0.349247
2360	19	52678749	53431217	loneliness	mdd	Loneliness/isolation	MDD	-0.161195	-0.54684	0.19131	0.0259838	0	0.29904	0.349343
229	2	25895395	26894102	ibs	mdd	IBS	MDD	-0.322867	-1	0.44232	0.104243	0	1	0.34938
2468	22	23143365	23950732	mecfs_all	mcp	ME/CFS (all-cases)	MCP (excluded, see README)	-0.236215	-0.88227	0.28623	0.0557976	0	0.78372	0.349472
1451	9	107061020	108203095	mecfs_inf	mdd	ME/CFS (infection-onset)	MDD	0.227262	-0.27118	0.85113	0.0516478	0	0.72583	0.349502
2470	22	25282437	26166934	ibs	mcp	IBS	MCP (excluded, see README)	-0.286339	-1	0.34438	0.08199	0	1	0.349556
1170	7	78685010	80055721	ibs	loneliness	IBS	Loneliness/isolation	0.343646	-0.48235	1	0.118093	0	1	0.349711
1493	10	6234719	6897037	mcp	mdd	MCP (excluded, see README)	MDD	0.276792	-0.35409	1	0.076614	0	1	0.349724
305	2	110097869	112644828	mecfs_all	mcp	ME/CFS (all-cases)	MCP (excluded, see README)	0.291369	-0.38675	1	0.084896	0	1	0.349822
398	2	221445192	222327713	mecfs_inf	loneliness	ME/CFS (infection-onset)	Loneliness/isolation	-0.21367	-0.77239	0.25438	0.0456547	0	0.60395	0.349891
2316	19	8199017	9105577	mecfs_all	loneliness	ME/CFS (all-cases)	Loneliness/isolation	-0.353767	-1	0.51429	0.125151	0	1	0.349973
321	2	129486898	130485398	mecfs_inf	ibs	ME/CFS (infection-onset)	IBS	-0.287241	-1	0.38394	0.0825072	0	1	0.350008
1330	8	101448440	102548680	ibs	loneliness	IBS	Loneliness/isolation	-0.232989	-0.97388	0.29945	0.0542839	0	0.96561	0.350094
178	1	229075157	230227247	mcp	mdd	MCP (excluded, see README)	MDD	-0.157853	-0.53472	0.1842	0.0249176	0	0.28615	0.350247
1089	6	165835954	166853325	mcp	loneliness	MCP (excluded, see README)	Loneliness/isolation	-0.220079	-0.84141	0.27114	0.0484349	0	0.71385	0.350751
676	4	84003063	85437805	mecfs_all	mcp	ME/CFS (all-cases)	MCP (excluded, see README)	0.218127	-0.28046	0.79827	0.0475792	0	0.63844	0.350862
1214	7	137657460	138755107	ibs	loneliness	IBS	Loneliness/isolation	0.275721	-0.37453	1	0.076022	0	1	0.350893
30	1	30405183	31639217	mcp	loneliness	MCP (excluded, see README)	Loneliness/isolation	-0.368271	-1	0.55211	0.135623	0	1	0.350957
1208	7	128779174	130418704	mcp	loneliness	MCP (excluded, see README)	Loneliness/isolation	-0.274	-1	0.3438	0.075076	0	1	0.351048
1030	6	99678877	100878645	mecfs_all	ibs	ME/CFS (all-cases)	IBS	-0.193236	-0.65868	0.22796	0.0373402	0	0.43502	0.351229
1942	13	104378436	105672500	mecfs_all	ibs	ME/CFS (all-cases)	IBS	-0.422868	-1	0.64793	0.178817	0	1	0.351622
605	4	7726035	8309826	mecfs_all	mdd	ME/CFS (all-cases)	MDD	-0.294235	-1	0.39673	0.0865742	0	1	0.351973
2300	18	72785207	73568260	mecfs_inf	mdd	ME/CFS (infection-onset)	MDD	0.334205	-0.47577	1	0.111693	0	1	0.352325
23	1	21416122	22145629	mecfs_inf	loneliness	ME/CFS (infection-onset)	Loneliness/isolation	-0.230384	-0.88663	0.30028	0.0530768	0	0.79827	0.352546
866	5	108641785	109606905	mecfs_all	mcp	ME/CFS (all-cases)	MCP (excluded, see README)	-0.299685	-1	0.41292	0.089811	0	1	0.35261
2195	17	25872111	27344401	mecfs_all	loneliness	ME/CFS (all-cases)	Loneliness/isolation	-0.251439	-1	0.32422	0.0632217	0	1	0.352757
238	2	34890559	35609257	mcp	mdd	MCP (excluded, see README)	MDD	-0.302744	-1	0.40248	0.0916539	0	1	0.352871
2420	20	55448076	56172843	ibs	loneliness	IBS	Loneliness/isolation	-0.165102	-0.53727	0.19601	0.0272585	0	0.2889	0.352919
425	3	3128153	4109393	mecfs_all	loneliness	ME/CFS (all-cases)	Loneliness/isolation	0.245948	-0.29544	0.97323	0.0604905	0	0.96138	0.352998
35	1	36855140	38474036	mcp	mdd	MCP (excluded, see README)	MDD	0.24525	-0.31722	0.96201	0.0601475	0	0.95704	0.353142
1656	11	43949378	45019559	mecfs_inf	loneliness	ME/CFS (infection-onset)	Loneliness/isolation	0.223939	-0.27958	0.94457	0.0501487	0	0.90603	0.353368
1389	9	14244748	14902924	mcp	mdd	MCP (excluded, see README)	MDD	-0.278316	-1	0.37427	0.0774599	0	1	0.353541
2001	14	71140427	72665319	loneliness	mdd	Loneliness/isolation	MDD	-0.303924	-1	0.37646	0.0923697	0	1	0.353693
1173	7	82759284	83953009	ibs	mdd	IBS	MDD	-0.31018	-1	0.41383	0.0962115	0	1	0.353832
440	3	19030989	20754842	ibs	mdd	IBS	MDD	-0.33588	-1	0.44081	0.112815	0	1	0.354036
1914	13	74437636	75882384	mcp	loneliness	MCP (excluded, see README)	Loneliness/isolation	0.25158	-0.33966	1	0.0632925	0	1	0.354407
125	1	167163955	168179086	mecfs_inf	loneliness	ME/CFS (infection-onset)	Loneliness/isolation	-0.264805	-1	0.34132	0.0701215	0	1	0.354437
1589	10	114255955	115588903	mecfs_inf	loneliness	ME/CFS (infection-onset)	Loneliness/isolation	0.185477	-0.2268	0.65968	0.0344018	0	0.43715	0.354496
1804	12	68839662	70097805	ibs	loneliness	IBS	Loneliness/isolation	0.305094	-0.42803	1	0.0930823	0	1	0.3546
13	1	10753428	11709173	ibs	mcp	IBS	MCP (excluded, see README)	0.336006	-0.50614	1	0.1129	0	1	0.3551
581	3	183203156	184524268	mecfs_inf	mcp	ME/CFS (infection-onset)	MCP (excluded, see README)	-0.310793	-1	0.40034	0.0965923	0	1	0.355152
658	4	61971162	63337954	mecfs_all	ibs	ME/CFS (all-cases)	IBS	0.260223	-0.32423	1	0.0677159	0	1	0.355212
891	5	136949854	139408116	mecfs_inf	mcp	ME/CFS (infection-onset)	MCP (excluded, see README)	-0.300731	-1	0.41174	0.0904392	0	1	0.355306
1673	11	62800369	64594822	loneliness	mdd	Loneliness/isolation	MDD	0.250531	-0.33734	0.99134	0.062766	0	1	0.355972
1213	7	136113468	137657459	mecfs_inf	loneliness	ME/CFS (infection-onset)	Loneliness/isolation	0.213682	-0.26191	0.80226	0.0456601	0	0.65016	0.356701
970	6	33864263	34979270	ibs	loneliness	IBS	Loneliness/isolation	0.261186	-0.3649	1	0.068218	0	1	0.35778
2309	19	2253175	3085446	mcp	loneliness	MCP (excluded, see README)	Loneliness/isolation	0.204358	-0.25065	0.7377	0.0417622	0	0.54509	0.357944
101	1	114664388	116207297	ibs	loneliness	IBS	Loneliness/isolation	0.298702	-0.39958	1	0.0892229	0	1	0.358201
1489	10	3225337	3880322	mecfs_inf	ibs	ME/CFS (infection-onset)	IBS	0.212764	-0.2678	0.81105	0.0452686	0	0.6715	0.358775
301	2	105120579	106546524	mcp	loneliness	MCP (excluded, see README)	Loneliness/isolation	0.241231	-0.3223	0.92895	0.0581922	0	0.87223	0.35879
11	1	8580988	9475966	loneliness	mdd	Loneliness/isolation	MDD	0.199633	-0.24175	0.73521	0.0398533	0	0.54338	0.358919
66	1	76977916	77895394	mcp	loneliness	MCP (excluded, see README)	Loneliness/isolation	-0.393184	-1	0.57392	0.154593	0	1	0.359094
1215	7	138755108	140217630	mecfs_all	mdd	ME/CFS (all-cases)	MDD	-0.271468	-1	0.38575	0.0736949	0	1	0.359213
818	5	51203266	52139773	mecfs_all	ibs	ME/CFS (all-cases)	IBS	-0.35597	-1	0.49569	0.126715	0	1	0.359365
1961	14	26395691	27720240	mecfs_all	ibs	ME/CFS (all-cases)	IBS	0.233514	-0.3125	1	0.054529	0	1	0.359385
2108	16	6446082	7051429	mecfs_inf	loneliness	ME/CFS (infection-onset)	Loneliness/isolation	-0.285855	-1	0.39033	0.0817133	0	1	0.359415
2195	17	25872111	27344401	ibs	loneliness	IBS	Loneliness/isolation	0.277762	-0.38131	1	0.0771519	0	1	0.359619
1075	6	152376500	153082361	mcp	loneliness	MCP (excluded, see README)	Loneliness/isolation	-0.157452	-0.52615	0.18922	0.0247912	0	0.27684	0.359793
467	3	54074845	54892586	ibs	loneliness	IBS	Loneliness/isolation	-0.209354	-0.81928	0.27508	0.0438293	0	0.68503	0.359837
2402	20	37253658	38427594	ibs	loneliness	IBS	Loneliness/isolation	-0.349742	-1	0.49636	0.122319	0	1	0.360212
2232	17	75619257	76596287	mecfs_inf	mdd	ME/CFS (infection-onset)	MDD	0.247314	-0.31959	1	0.0611642	0	1	0.360227
1970	14	37282013	38722114	loneliness	mdd	Loneliness/isolation	MDD	0.242496	-0.3238	0.94808	0.0588044	0	0.90148	0.36027
2039	15	26392948	27563172	mecfs_inf	loneliness	ME/CFS (infection-onset)	Loneliness/isolation	0.190187	-0.22011	0.67727	0.036171	0	0.45908	0.360404
2471	22	26166935	27192923	mecfs_all	mdd	ME/CFS (all-cases)	MDD	-0.297989	-1	0.41399	0.0887975	0	1	0.360452
468	3	54892587	55616625	ibs	loneliness	IBS	Loneliness/isolation	-0.276667	-1	0.34529	0.0765448	0	1	0.360799
892	5	139408117	141253830	mecfs_all	mdd	ME/CFS (all-cases)	MDD	0.198695	-0.26478	0.72532	0.0394795	0	0.52779	0.361048
2130	16	32847929	35259453	mcp	mdd	MCP (excluded, see README)	MDD	-0.243815	-1	0.32543	0.0594457	0	1	0.361291
1079	6	155523958	156762740	ibs	mdd	IBS	MDD	0.221602	-0.29516	0.82622	0.0491074	0	0.69639	0.361548
1437	9	92500278	93441050	ibs	mcp	IBS	MCP (excluded, see README)	0.297188	-0.44056	1	0.088321	0	1	0.361649
216	2	11230350	11995765	mecfs_all	mcp	ME/CFS (all-cases)	MCP (excluded, see README)	0.312764	-0.46431	1	0.0978216	0	1	0.361791
2320	19	13213187	13968319	loneliness	mdd	Loneliness/isolation	MDD	0.240959	-0.33412	0.93907	0.0580612	0	0.89737	0.361836
2140	16	59885500	61092844	loneliness	mdd	Loneliness/isolation	MDD	0.285425	-0.41338	1	0.0814677	0	1	0.362362
2274	18	45718493	46558306	mcp	loneliness	MCP (excluded, see README)	Loneliness/isolation	-0.227178	-0.89519	0.27822	0.0516097	0	0.8033	0.362626
22	1	20556203	21416121	loneliness	mdd	Loneliness/isolation	MDD	-0.273916	-1	0.36465	0.0750302	0	1	0.362916
1381	9	8262304	9170120	mecfs_all	ibs	ME/CFS (all-cases)	IBS	0.276903	-0.36522	1	0.0766754	0	1	0.363221
2378	20	7959829	9279550	mecfs_inf	loneliness	ME/CFS (infection-onset)	Loneliness/isolation	-0.281251	-1	0.38535	0.0791024	0	1	0.363288
2197	17	29783142	31318753	ibs	mdd	IBS	MDD	-0.216738	-0.83219	0.2834	0.0469756	0	0.69536	0.363724
2010	14	81001921	82524785	mcp	loneliness	MCP (excluded, see README)	Loneliness/isolation	-0.272477	-1	0.36665	0.0742435	0	1	0.363739
622	4	23858351	24764724	mecfs_all	mcp	ME/CFS (all-cases)	MCP (excluded, see README)	0.297077	-0.41041	1	0.0882547	0	1	0.364246
367	2	183352291	184148655	mecfs_all	mcp	ME/CFS (all-cases)	MCP (excluded, see README)	0.406102	-0.59334	1	0.164919	0	1	0.36427
1120	7	21390645	22165060	mcp	mdd	MCP (excluded, see README)	MDD	0.237316	-0.3344	0.98874	0.0563188	0	1	0.36433
1756	12	16136743	17374895	mecfs_all	mdd	ME/CFS (all-cases)	MDD	0.255495	-0.33663	1	0.0652776	0	1	0.364486
216	2	11230350	11995765	mecfs_all	mdd	ME/CFS (all-cases)	MDD	-0.232756	-0.92121	0.32252	0.0541755	0	0.86644	0.364962
412	2	235625790	236276287	mecfs_all	mdd	ME/CFS (all-cases)	MDD	-0.314991	-1	0.46427	0.0992194	0	1	0.365122
2174	17	815654	1480056	mecfs_inf	loneliness	ME/CFS (infection-onset)	Loneliness/isolation	0.225211	-0.3113	0.90479	0.0507201	0	0.82576	0.365156
2249	18	10675549	11872226	mcp	loneliness	MCP (excluded, see README)	Loneliness/isolation	0.19956	-0.25725	0.72102	0.0398241	0	0.52186	0.365164
2200	17	33614190	34474611	mcp	loneliness	MCP (excluded, see README)	Loneliness/isolation	0.280585	-0.38086	1	0.0787279	0	1	0.365178
1115	7	15877565	16739013	mcp	loneliness	MCP (excluded, see README)	Loneliness/isolation	0.294012	-0.41155	1	0.0864433	0	1	0.365872
119	1	161945443	163141862	mecfs_inf	mdd	ME/CFS (infection-onset)	MDD	0.306731	-0.43132	1	0.0940841	0	1	0.36591
1	1	10539	1376204	mecfs_all	ibs	ME/CFS (all-cases)	IBS	0.229559	-0.323	1	0.0526972	0	1	0.365987
31	1	31639218	33066846	mcp	mdd	MCP (excluded, see README)	MDD	0.217367	-0.28736	0.81165	0.0472486	0	0.66737	0.36607
572	3	171134850	172004760	ibs	mcp	IBS	MCP (excluded, see README)	0.234858	-0.33318	0.84999	0.0551583	0	0.7466	0.366133
2412	20	48212976	49236418	ibs	mcp	IBS	MCP (excluded, see README)	0.260283	-0.38546	1	0.0677474	0	1	0.36624
452	3	32378806	33020868	mecfs_inf	mdd	ME/CFS (infection-onset)	MDD	-0.250419	-0.99272	0.32239	0.0627099	0	1	0.36636
653	4	57103101	58011085	mecfs_all	ibs	ME/CFS (all-cases)	IBS	0.322024	-0.47636	1	0.1037	0	1	0.366504
1353	8	128073655	129291118	ibs	mcp	IBS	MCP (excluded, see README)	0.253773	-0.36934	1	0.0644008	0	1	0.366525
575	3	174684708	175671424	mecfs_all	ibs	ME/CFS (all-cases)	IBS	-0.268141	-1	0.37003	0.0718995	0	1	0.366544
1464	9	119001228	119890464	mecfs_inf	mcp	ME/CFS (infection-onset)	MCP (excluded, see README)	0.216953	-0.2811	0.81637	0.0470684	0	0.67	0.366686
1461	9	116159541	117054909	mecfs_all	mcp	ME/CFS (all-cases)	MCP (excluded, see README)	-0.19666	-0.72878	0.25069	0.0386751	0	0.5344	0.367756
1606	10	132576794	133111170	mcp	mdd	MCP (excluded, see README)	MDD	0.338108	-0.54492	1	0.114317	0	1	0.367759
94	1	106864948	107874653	mecfs_inf	mcp	ME/CFS (infection-onset)	MCP (excluded, see README)	-0.325727	-1	0.47195	0.106098	0	1	0.367901
651	4	54659779	55681701	ibs	loneliness	IBS	Loneliness/isolation	0.255213	-0.36857	1	0.0651337	0	1	0.36799
1466	9	121008530	122677719	mecfs_all	mcp	ME/CFS (all-cases)	MCP (excluded, see README)	0.164673	-0.2106	0.55365	0.0271173	0	0.30798	0.367994
1548	10	67146044	67769822	ibs	mcp	IBS	MCP (excluded, see README)	0.312329	-0.48648	1	0.0975494	0	1	0.368096
441	3	20754843	21790867	loneliness	mdd	Loneliness/isolation	MDD	0.301532	-0.44256	1	0.0909217	0	1	0.368673
436	3	14312008	15150876	mcp	mdd	MCP (excluded, see README)	MDD	0.305646	-0.46306	1	0.0934195	0	1	0.36871
1456	9	112076382	112865520	mecfs_all	loneliness	ME/CFS (all-cases)	Loneliness/isolation	-0.304856	-1	0.45249	0.0929369	0	1	0.36891
1963	14	29029225	30831154	mecfs_all	ibs	ME/CFS (all-cases)	IBS	-0.211484	-0.81769	0.28449	0.0447256	0	0.67995	0.369044
1360	8	135313674	136220342	mecfs_all	mcp	ME/CFS (all-cases)	MCP (excluded, see README)	0.280867	-0.40015	1	0.0788863	0	1	0.369269
2196	17	27344402	29783141	loneliness	mdd	Loneliness/isolation	MDD	0.23021	-0.31686	0.88223	0.0529965	0	0.80176	0.369367
2136	16	54866096	55907389	ibs	loneliness	IBS	Loneliness/isolation	-0.284891	-1	0.38815	0.0811629	0	1	0.369874
2014	14	86653344	87350275	mcp	loneliness	MCP (excluded, see README)	Loneliness/isolation	0.315444	-0.46743	1	0.099505	0	1	0.370009
634	4	34721846	35411236	ibs	loneliness	IBS	Loneliness/isolation	0.320706	-0.49292	1	0.102852	0	1	0.370027
94	1	106864948	107874653	mecfs_all	loneliness	ME/CFS (all-cases)	Loneliness/isolation	0.336225	-0.48824	1	0.113047	0	1	0.370089
1598	10	124894143	125798319	mecfs_all	loneliness	ME/CFS (all-cases)	Loneliness/isolation	-0.341904	-1	0.5296	0.116898	0	1	0.370135
1553	10	71672998	72659223	ibs	mdd	IBS	MDD	-0.196637	-0.72178	0.25243	0.038666	0	0.52212	0.370557
1865	13	20491182	21540733	mcp	loneliness	MCP (excluded, see README)	Loneliness/isolation	-0.263006	-1	0.36888	0.0691719	0	1	0.371035
1899	13	58245844	59751795	loneliness	mdd	Loneliness/isolation	MDD	0.386086	-0.5998	1	0.149063	0	1	0.371341
471	3	58557719	59998583	loneliness	mdd	Loneliness/isolation	MDD	0.168223	-0.21131	0.57033	0.0282991	0	0.32664	0.371373
2452	21	38046450	39252059	mcp	loneliness	MCP (excluded, see README)	Loneliness/isolation	0.208271	-0.28597	0.81579	0.0433768	0	0.67379	0.371682
1916	13	76671494	77460044	mecfs_inf	mdd	ME/CFS (infection-onset)	MDD	-0.336598	-1	0.4911	0.113298	0	1	0.371793
463	3	45844192	47588461	ibs	mdd	IBS	MDD	0.198546	-0.26548	0.72011	0.0394204	0	0.52345	0.371844
2204	17	38880482	40233545	mecfs_inf	mcp	ME/CFS (infection-onset)	MCP (excluded, see README)	-0.326094	-1	0.47565	0.106337	0	1	0.371952
485	3	73606613	74383137	mecfs_all	mdd	ME/CFS (all-cases)	MDD	0.209317	-0.29168	0.92797	0.0438137	0	0.87896	0.372096
675	4	82655624	84003062	ibs	mcp	IBS	MCP (excluded, see README)	0.193261	-0.27645	0.67502	0.0373499	0	0.46725	0.372108
611	4	11050120	12209028	mecfs_all	mcp	ME/CFS (all-cases)	MCP (excluded, see README)	0.291766	-0.43091	1	0.0851272	0	1	0.372462
1707	11	99619348	100423901	mcp	mdd	MCP (excluded, see README)	MDD	0.292356	-0.45229	1	0.0854718	0	1	0.372504
121	1	163854568	164726579	mecfs_all	mdd	ME/CFS (all-cases)	MDD	-0.352114	-1	0.55635	0.123984	0	1	0.372696
2026	14	99474534	100786189	mecfs_inf	mcp	ME/CFS (infection-onset)	MCP (excluded, see README)	-0.327997	-1	0.48711	0.107582	0	1	0.372802
649	4	49325139	53879571	mecfs_all	ibs	ME/CFS (all-cases)	IBS	-0.16195	-0.56342	0.20669	0.0262279	0	0.3213	0.372986
1735	11	130500784	131424361	ibs	mdd	IBS	MDD	0.310433	-0.47997	1	0.0963685	0	1	0.373406
824	5	56896891	57895012	ibs	mdd	IBS	MDD	-0.315075	-1	0.4949	0.0992722	0	1	0.373458
1863	13	19020095	19648628	mecfs_all	mcp	ME/CFS (all-cases)	MCP (excluded, see README)	-0.196263	-0.80256	0.25759	0.0385192	0	0.65923	0.37368
2375	20	5379451	6128358	ibs	mdd	IBS	MDD	0.236617	-0.34595	0.9596	0.0559875	0	0.93563	0.373936
1305	8	70004666	70872088	loneliness	mdd	Loneliness/isolation	MDD	0.286488	-0.44012	1	0.0820752	0	1	0.374271
2384	20	14203756	15238519	loneliness	mdd	Loneliness/isolation	MDD	-0.214884	-0.88811	0.29095	0.0461752	0	0.8047	0.374555
2380	20	10279604	11257012	mecfs_inf	mcp	ME/CFS (infection-onset)	MCP (excluded, see README)	0.201238	-0.27391	0.77947	0.0404967	0	0.61688	0.375335
19	1	17557747	18427820	mecfs_inf	mcp	ME/CFS (infection-onset)	MCP (excluded, see README)	-0.349826	-1	0.53503	0.122378	0	1	0.37535
37	1	40200951	41093875	loneliness	mdd	Loneliness/isolation	MDD	-0.282905	-1	0.39473	0.0800353	0	1	0.375659
268	2	60775067	62429910	ibs	loneliness	IBS	Loneliness/isolation	0.302158	-0.45426	1	0.0912993	0	1	0.375859
2043	15	32177321	33484267	loneliness	mdd	Loneliness/isolation	MDD	0.214951	-0.28973	0.82471	0.0462038	0	0.69345	0.376049
742	4	160828481	161666201	ibs	mcp	IBS	MCP (excluded, see README)	-0.363628	-1	0.49276	0.132225	0	1	0.376187
920	5	173606996	174662885	mecfs_inf	mcp	ME/CFS (infection-onset)	MCP (excluded, see README)	0.297821	-0.45493	1	0.0886974	0	1	0.376607
719	4	131098951	131873453	mcp	loneliness	MCP (excluded, see README)	Loneliness/isolation	-0.225906	-0.88189	0.31382	0.0510336	0	0.79335	0.376684
587	3	190591294	191229357	ibs	mdd	IBS	MDD	0.264677	-0.37299	1	0.0700539	0	1	0.37675
2046	15	35118928	36583327	mcp	mdd	MCP (excluded, see README)	MDD	-0.266066	-1	0.38328	0.0707909	0	1	0.376925
2137	16	55907390	57119889	ibs	loneliness	IBS	Loneliness/isolation	0.219411	-0.30367	0.86782	0.0481412	0	0.76132	0.376943
1183	7	96564982	97420207	loneliness	mdd	Loneliness/isolation	MDD	0.329569	-0.54837	1	0.108616	0	1	0.377116
2256	18	21622717	22746153	mcp	loneliness	MCP (excluded, see README)	Loneliness/isolation	-0.317026	-1	0.44674	0.100506	0	1	0.377124
1606	10	132576794	133111170	mcp	loneliness	MCP (excluded, see README)	Loneliness/isolation	0.247906	-0.368	1	0.0614576	0	1	0.377153
675	4	82655624	84003062	mcp	mdd	MCP (excluded, see README)	MDD	0.225944	-0.32088	0.95591	0.0510508	0	0.93491	0.3773
2477	22	32662294	33501725	mecfs_inf	ibs	ME/CFS (infection-onset)	IBS	-0.249865	-1	0.35231	0.0624326	0	1	0.377334
778	5	2106886	2960068	mecfs_inf	mcp	ME/CFS (infection-onset)	MCP (excluded, see README)	-0.243604	-1	0.34555	0.0593429	0	1	0.377413
1585	10	109579150	110358382	mcp	loneliness	MCP (excluded, see README)	Loneliness/isolation	0.311791	-0.47916	1	0.0972135	0	1	0.377766
2211	17	48722591	49909298	ibs	loneliness	IBS	Loneliness/isolation	-0.231817	-0.971	0.33548	0.0537392	0	0.96209	0.377849
2013	14	85562937	86653343	mcp	mdd	MCP (excluded, see README)	MDD	0.335629	-0.54151	1	0.112647	0	1	0.377869
601	4	4266179	5051834	loneliness	mdd	Loneliness/isolation	MDD	-0.325867	-1	0.49271	0.106189	0	1	0.378024
2239	18	848351	1940211	mecfs_all	loneliness	ME/CFS (all-cases)	Loneliness/isolation	-0.258689	-1	0.39323	0.0669201	0	1	0.378153
49	1	56799637	57529670	mecfs_inf	mcp	ME/CFS (infection-onset)	MCP (excluded, see README)	0.268329	-0.39241	1	0.0720003	0	1	0.378581
2186	17	12676354	13648446	mecfs_inf	loneliness	ME/CFS (infection-onset)	Loneliness/isolation	-0.336966	-1	0.55084	0.113546	0	1	0.378742
757	4	175295843	175959697	mecfs_all	mdd	ME/CFS (all-cases)	MDD	0.278212	-0.42289	1	0.0774017	0	1	0.378752
1477	9	134141937	135135887	mcp	loneliness	MCP (excluded, see README)	Loneliness/isolation	-0.205604	-0.77979	0.28031	0.0422732	0	0.61345	0.378755
2289	18	60780195	62074993	mecfs_inf	mcp	ME/CFS (infection-onset)	MCP (excluded, see README)	-0.322094	-1	0.47278	0.103745	0	1	0.37876
1863	13	19020095	19648628	ibs	mcp	IBS	MCP (excluded, see README)	0.221935	-0.32097	0.84389	0.049255	0	0.73811	0.378836
1477	9	134141937	135135887	mecfs_inf	mcp	ME/CFS (infection-onset)	MCP (excluded, see README)	0.292905	-0.44619	1	0.0857932	0	1	0.378866
1315	8	81340232	82878769	loneliness	mdd	Loneliness/isolation	MDD	-0.207348	-0.82636	0.29104	0.0429932	0	0.69112	0.379154
451	3	31269698	32378805	mcp	loneliness	MCP (excluded, see README)	Loneliness/isolation	0.272397	-0.40779	1	0.0742003	0	1	0.379256
1503	10	14820756	15946677	mcp	mdd	MCP (excluded, see README)	MDD	0.217859	-0.31153	0.89154	0.0474624	0	0.80885	0.379414
103	1	117046312	118118667	mcp	loneliness	MCP (excluded, see README)	Loneliness/isolation	0.308331	-0.46921	1	0.095068	0	1	0.379644
1482	9	138202113	138995791	ibs	mcp	IBS	MCP (excluded, see README)	-0.289451	-1	0.42725	0.0837816	0	1	0.379685
2347	19	41004106	41733463	loneliness	mdd	Loneliness/isolation	MDD	0.24251	-0.34325	1	0.0588112	0	1	0.379687
563	3	161628884	162622604	loneliness	mdd	Loneliness/isolation	MDD	-0.38846	-1	0.64819	0.150901	0	1	0.37983
195	1	243048004	244723196	mecfs_all	loneliness	ME/CFS (all-cases)	Loneliness/isolation	0.251558	-0.37233	1	0.0632816	0	1	0.379951
1531	10	46327145	49197320	mecfs_all	ibs	ME/CFS (all-cases)	IBS	0.185549	-0.25294	0.70012	0.0344283	0	0.50362	0.380069
300	2	103305258	105120578	mcp	mdd	MCP (excluded, see README)	MDD	-0.247335	-1	0.35901	0.0611746	0	1	0.380208
2322	19	14891101	15650185	mcp	mdd	MCP (excluded, see README)	MDD	-0.279254	-1	0.43455	0.0779826	0	1	0.380308
842	5	80448226	81710194	mecfs_all	mdd	ME/CFS (all-cases)	MDD	-0.298496	-1	0.43765	0.0891001	0	1	0.380521
1429	9	83455503	85135751	mcp	loneliness	MCP (excluded, see README)	Loneliness/isolation	0.251752	-0.35794	1	0.0633792	0	1	0.380635
359	2	174118390	174927563	mcp	mdd	MCP (excluded, see README)	MDD	-0.369242	-1	0.5879	0.13634	0	1	0.38102
86	1	99425001	100269207	ibs	mdd	IBS	MDD	-0.253215	-1	0.3623	0.0641181	0	1	0.381212
653	4	57103101	58011085	mecfs_all	mdd	ME/CFS (all-cases)	MDD	0.280603	-0.41704	1	0.0787383	0	1	0.381226
1401	9	24757730	25957606	ibs	mcp	IBS	MCP (excluded, see README)	0.201633	-0.28055	0.73447	0.0406557	0	0.552	0.381226
2422	20	56951774	57924037	loneliness	mdd	Loneliness/isolation	MDD	0.259759	-0.39601	1	0.0674747	0	1	0.381261
2232	17	75619257	76596287	mecfs_all	loneliness	ME/CFS (all-cases)	Loneliness/isolation	-0.31695	-1	0.49447	0.100457	0	1	0.381369
1217	7	142098980	144324464	loneliness	mdd	Loneliness/isolation	MDD	0.309964	-0.48596	1	0.096078	0	1	0.381653
2222	17	64438388	65582327	mecfs_inf	loneliness	ME/CFS (infection-onset)	Loneliness/isolation	0.295907	-0.41811	1	0.0875607	0	1	0.381852
312	2	119635490	121073752	ibs	mdd	IBS	MDD	-0.209465	-0.84152	0.31167	0.0438756	0	0.71254	0.382129
1	1	10539	1376204	mecfs_inf	ibs	ME/CFS (infection-onset)	IBS	0.224585	-0.32692	1	0.0504383	0	1	0.382197
1059	6	131457165	132890694	loneliness	mdd	Loneliness/isolation	MDD	-0.190915	-0.72865	0.24451	0.0364484	0	0.53354	0.382709
2341	19	34633275	35649343	mecfs_all	ibs	ME/CFS (all-cases)	IBS	-0.199545	-0.73896	0.28042	0.0398182	0	0.55611	0.382777
2046	15	35118928	36583327	mcp	loneliness	MCP (excluded, see README)	Loneliness/isolation	-0.241398	-1	0.33184	0.058273	0	1	0.383275
1886	13	42950158	43931931	loneliness	mdd	Loneliness/isolation	MDD	-0.235096	-1	0.3357	0.0552702	0	1	0.383329
2	1	1376205	2215495	loneliness	mdd	Loneliness/isolation	MDD	-0.326162	-1	0.50107	0.106381	0	1	0.383379
2134	16	52041337	53393882	ibs	mdd	IBS	MDD	0.197379	-0.27698	0.76102	0.0389585	0	0.58398	0.383572
2256	18	21622717	22746153	mcp	mdd	MCP (excluded, see README)	MDD	-0.266421	-1	0.39222	0.0709803	0	1	0.383588
925	5	179794711	180902886	ibs	mdd	IBS	MDD	0.229062	-0.33125	0.91325	0.0524695	0	0.85293	0.383679
1064	6	138825722	139716713	ibs	loneliness	IBS	Loneliness/isolation	0.237814	-0.35122	0.97436	0.0565553	0	0.97528	0.383879
164	1	213958293	214783872	mecfs_all	ibs	ME/CFS (all-cases)	IBS	0.192705	-0.27691	0.78026	0.0371352	0	0.63317	0.38405
945	6	21295865	22199713	mecfs_inf	loneliness	ME/CFS (infection-onset)	Loneliness/isolation	-0.236888	-1	0.3471	0.0561158	0	1	0.384465
1906	13	66382287	67718879	mecfs_inf	loneliness	ME/CFS (infection-onset)	Loneliness/isolation	0.314322	-0.46341	1	0.0987982	0	1	0.384566
192	1	241033585	241813534	ibs	mdd	IBS	MDD	0.226552	-0.3293	0.9079	0.0513259	0	0.83356	0.384647
1492	10	5396243	6234718	mecfs_all	loneliness	ME/CFS (all-cases)	Loneliness/isolation	0.284194	-0.4373	1	0.0807662	0	1	0.384689
2096	15	96864279	98025684	ibs	loneliness	IBS	Loneliness/isolation	0.146755	-0.19843	0.51678	0.0215371	0	0.2678	0.385083
2382	20	12353962	13202335	mecfs_inf	loneliness	ME/CFS (infection-onset)	Loneliness/isolation	-0.271395	-1	0.4292	0.0736553	0	1	0.385782
427	3	4835084	5496182	mecfs_all	ibs	ME/CFS (all-cases)	IBS	-0.214452	-0.87702	0.31656	0.0459895	0	0.78945	0.38599
1738	11	133521643	134351064	mcp	loneliness	MCP (excluded, see README)	Loneliness/isolation	-0.236701	-1	0.32073	0.0560273	0	1	0.386226
1252	8	12296850	12947935	ibs	loneliness	IBS	Loneliness/isolation	-0.225779	-0.90086	0.31413	0.0509763	0	0.82307	0.386412
192	1	241033585	241813534	mecfs_inf	loneliness	ME/CFS (infection-onset)	Loneliness/isolation	0.274901	-0.42037	1	0.0755705	0	1	0.386649
1667	11	56623495	57675986	mcp	loneliness	MCP (excluded, see README)	Loneliness/isolation	-0.196831	-0.73246	0.28464	0.0387423	0	0.54196	0.386682
2323	19	15650186	16079006	mecfs_inf	mdd	ME/CFS (infection-onset)	MDD	0.396225	-0.61478	1	0.156994	0	1	0.386979
789	5	13608148	14910295	mecfs_all	mdd	ME/CFS (all-cases)	MDD	-0.230688	-1	0.32537	0.0532168	0	1	0.387138
1348	8	121554391	122622804	ibs	loneliness	IBS	Loneliness/isolation	0.246644	-0.36326	1	0.0608335	0	1	0.387309
2000	14	69794543	71140426	mecfs_inf	ibs	ME/CFS (infection-onset)	IBS	0.314465	-0.49259	1	0.0988882	0	1	0.387402
125	1	167163955	168179086	mecfs_all	loneliness	ME/CFS (all-cases)	Loneliness/isolation	0.272633	-0.39363	1	0.074329	0	1	0.387777
83	1	95122542	96147576	mecfs_all	loneliness	ME/CFS (all-cases)	Loneliness/isolation	-0.251766	-1	0.36695	0.063386	0	1	0.388038
2312	19	4741719	5478684	mecfs_inf	loneliness	ME/CFS (infection-onset)	Loneliness/isolation	-0.242171	-1	0.36124	0.0586466	0	1	0.388058
86	1	99425001	100269207	mcp	loneliness	MCP (excluded, see README)	Loneliness/isolation	-0.248494	-1	0.37905	0.0617491	0	1	0.388156
2327	19	18504868	19749166	mecfs_all	mdd	ME/CFS (all-cases)	MDD	-0.199199	-0.78875	0.29082	0.0396804	0	0.62925	0.388307
1482	9	138202113	138995791	mecfs_all	mdd	ME/CFS (all-cases)	MDD	0.234763	-0.36231	1	0.0551136	0	1	0.388377
1405	9	28067455	28766060	mecfs_inf	loneliness	ME/CFS (infection-onset)	Loneliness/isolation	0.33588	-0.54479	1	0.112816	0	1	0.388893
590	3	193122091	194217140	ibs	mcp	IBS	MCP (excluded, see README)	0.229209	-0.34651	0.90382	0.0525368	0	0.85818	0.388943
835	5	71468652	73314061	mcp	loneliness	MCP (excluded, see README)	Loneliness/isolation	0.233845	-0.34134	0.98864	0.0546833	0	0.99716	0.389074
86	1	99425001	100269207	loneliness	mdd	Loneliness/isolation	MDD	0.194351	-0.26106	0.72515	0.0377723	0	0.53095	0.389237
1734	11	129451785	130500783	loneliness	mdd	Loneliness/isolation	MDD	-0.260436	-1	0.38719	0.0678271	0	1	0.389325
1962	14	27720241	29029224	mcp	loneliness	MCP (excluded, see README)	Loneliness/isolation	-0.212482	-0.82106	0.3167	0.0451484	0	0.69142	0.389365
2385	20	15238520	15962576	mcp	mdd	MCP (excluded, see README)	MDD	-0.200349	-0.80426	0.2882	0.0401398	0	0.64944	0.389557
1589	10	114255955	115588903	mecfs_all	ibs	ME/CFS (all-cases)	IBS	0.1836	-0.25045	0.68493	0.0337089	0	0.47319	0.389639
562	3	160584962	161628883	ibs	mdd	IBS	MDD	0.220738	-0.33444	0.95736	0.0487251	0	0.98232	0.389814
480	3	67454741	68319770	ibs	mdd	IBS	MDD	0.231227	-0.3541	0.94157	0.053466	0	0.91171	0.38982
675	4	82655624	84003062	ibs	loneliness	IBS	Loneliness/isolation	0.240676	-0.34644	0.99083	0.0579248	0	1	0.390176
377	2	196446300	198140350	ibs	mdd	IBS	MDD	0.218947	-0.33589	0.86423	0.0479377	0	0.75703	0.390512
1518	10	29393750	30000223	ibs	mcp	IBS	MCP (excluded, see README)	-0.282208	-1	0.41974	0.0796414	0	1	0.390564
410	2	234115093	234945577	ibs	mdd	IBS	MDD	-0.290754	-1	0.42513	0.0845378	0	1	0.390595
199	1	247531113	248341594	ibs	mcp	IBS	MCP (excluded, see README)	0.231478	-0.36245	0.98169	0.0535823	0	1	0.390705
2301	18	73568261	74471745	mecfs_inf	mcp	ME/CFS (infection-onset)	MCP (excluded, see README)	-0.202982	-0.89697	0.28588	0.0412016	0	0.83675	0.390801
1148	7	51951648	52635123	ibs	mcp	IBS	MCP (excluded, see README)	0.245415	-0.39567	0.9475	0.0602284	0	0.94753	0.391105
1089	6	165835954	166853325	mecfs_all	mcp	ME/CFS (all-cases)	MCP (excluded, see README)	0.316764	-0.55236	1	0.10034	0	1	0.391142
1951	13	112319065	113573118	mcp	mdd	MCP (excluded, see README)	MDD	-0.354074	-1	0.53965	0.125369	0	1	0.391524
411	2	234945578	235625789	loneliness	mdd	Loneliness/isolation	MDD	0.202366	-0.3073	0.78321	0.0409519	0	0.63086	0.392307
1721	11	114742318	116247377	ibs	loneliness	IBS	Loneliness/isolation	0.17681	-0.24295	0.65132	0.0312617	0	0.42632	0.392795
554	3	151904022	153406718	mcp	loneliness	MCP (excluded, see README)	Loneliness/isolation	0.244687	-0.36654	1	0.0598718	0	1	0.392921
1646	11	33905328	34672697	loneliness	mdd	Loneliness/isolation	MDD	0.211508	-0.31798	0.97057	0.0447356	0	0.97128	0.393001
832	5	65606871	67096191	ibs	loneliness	IBS	Loneliness/isolation	-0.263589	-1	0.3921	0.0694791	0	1	0.393035
1720	11	113889020	114742317	mecfs_inf	ibs	ME/CFS (infection-onset)	IBS	0.295198	-0.50401	1	0.0871416	0	1	0.393086
1230	7	157199332	158031247	mecfs_all	ibs	ME/CFS (all-cases)	IBS	-0.36271	-1	0.60812	0.131559	0	1	0.393175
2327	19	18504868	19749166	mecfs_all	mcp	ME/CFS (all-cases)	MCP (excluded, see README)	-0.225959	-0.96632	0.33685	0.0510576	0	0.96374	0.393368
586	3	189451806	190591293	mcp	mdd	MCP (excluded, see README)	MDD	-0.361706	-1	0.64463	0.130831	0	1	0.393408
2320	19	13213187	13968319	mecfs_inf	ibs	ME/CFS (infection-onset)	IBS	0.192506	-0.27539	0.77031	0.0370587	0	0.59931	0.39356
2465	22	19635655	20969184	loneliness	mdd	Loneliness/isolation	MDD	0.264932	-0.44709	1	0.0701889	0	1	0.393649
1145	7	48984626	49632426	mcp	mdd	MCP (excluded, see README)	MDD	0.310346	-0.52003	1	0.0963147	0	1	0.393997
1358	8	133461552	134509448	mcp	loneliness	MCP (excluded, see README)	Loneliness/isolation	-0.283567	-1	0.45278	0.08041	0	1	0.3943
2242	18	3722829	4603961	mcp	mdd	MCP (excluded, see README)	MDD	0.268798	-0.40807	1	0.0722525	0	1	0.394378
928	6	2746532	3964072	mecfs_all	loneliness	ME/CFS (all-cases)	Loneliness/isolation	-0.227888	-0.95498	0.34039	0.051933	0	0.92176	0.394669
830	5	63214090	64438518	ibs	mcp	IBS	MCP (excluded, see README)	0.316684	-0.59145	1	0.100289	0	1	0.394795
682	4	91309864	92219192	mecfs_inf	loneliness	ME/CFS (infection-onset)	Loneliness/isolation	-0.32346	-1	0.54778	0.104627	0	1	0.394869
2369	20	60795	884241	mecfs_inf	mdd	ME/CFS (infection-onset)	MDD	-0.254045	-1	0.4303	0.0645388	0	1	0.395139
592	3	195196790	195710290	mecfs_all	mdd	ME/CFS (all-cases)	MDD	0.24681	-0.37356	1	0.0609152	0	1	0.395617
1498	10	10969482	11856924	mecfs_inf	mcp	ME/CFS (infection-onset)	MCP (excluded, see README)	-0.243525	-1	0.38807	0.0593044	0	1	0.395631
1824	12	93487548	94385884	mcp	mdd	MCP (excluded, see README)	MDD	-0.202684	-0.83709	0.29957	0.0410809	0	0.72702	0.395699
8	1	5362405	6136814	mecfs_inf	mdd	ME/CFS (infection-onset)	MDD	-0.26729	-1	0.4302	0.0714437	0	1	0.395795
2337	19	30375793	31763008	mecfs_inf	mcp	ME/CFS (infection-onset)	MCP (excluded, see README)	0.186705	-0.28252	0.74384	0.0348587	0	0.55771	0.395877
392	2	215002485	215899570	mecfs_all	loneliness	ME/CFS (all-cases)	Loneliness/isolation	0.315553	-0.53945	1	0.0995736	0	1	0.395907
267	2	59251997	60775066	ibs	mdd	IBS	MDD	0.145097	-0.19707	0.49893	0.0210532	0	0.2495	0.39602
2456	21	42187153	43081434	ibs	mcp	IBS	MCP (excluded, see README)	-0.179041	-0.73517	0.24884	0.0320558	0	0.54234	0.396071
2388	20	17359291	18058524	mcp	mdd	MCP (excluded, see README)	MDD	0.241473	-0.3841	1	0.0583092	0	1	0.39639
195	1	243048004	244723196	mecfs_inf	ibs	ME/CFS (infection-onset)	IBS	-0.244542	-1	0.37699	0.0598007	0	1	0.396657
420	2	241910367	243188366	mcp	loneliness	MCP (excluded, see README)	Loneliness/isolation	0.248511	-0.37812	1	0.0617578	0	1	0.396666
307	2	113930669	115203835	ibs	mcp	IBS	MCP (excluded, see README)	-0.181165	-0.68671	0.24072	0.0328207	0	0.47321	0.396699
1182	7	95174848	96564981	mecfs_inf	loneliness	ME/CFS (infection-onset)	Loneliness/isolation	-0.276183	-1	0.42399	0.0762773	0	1	0.396789
1406	9	28766061	29596501	loneliness	mdd	Loneliness/isolation	MDD	0.297918	-0.50008	1	0.0887554	0	1	0.397021
210	2	6306607	7108208	mecfs_inf	loneliness	ME/CFS (infection-onset)	Loneliness/isolation	-0.16272	-0.59024	0.22229	0.0264778	0	0.3501	0.397627
2067	15	62106139	63218978	mecfs_inf	loneliness	ME/CFS (infection-onset)	Loneliness/isolation	0.266877	-0.4278	1	0.0712236	0	1	0.397714
1517	10	28734423	29393749	mcp	mdd	MCP (excluded, see README)	MDD	0.315699	-0.51862	1	0.0996656	0	1	0.398101
2227	17	70495120	71466953	mcp	loneliness	MCP (excluded, see README)	Loneliness/isolation	0.229842	-0.33551	0.99215	0.0528275	0	1	0.398147
167	1	216658127	217352165	mcp	mdd	MCP (excluded, see README)	MDD	0.226728	-0.35359	0.9458	0.0514057	0	0.91177	0.398426
2103	16	1049080	1996492	mcp	loneliness	MCP (excluded, see README)	Loneliness/isolation	-0.337461	-1	0.58071	0.11388	0	1	0.398453
1002	6	69294228	70363348	loneliness	mdd	Loneliness/isolation	MDD	0.278625	-0.46805	1	0.0776316	0	1	0.398462
1733	11	128262551	129451784	mecfs_inf	mdd	ME/CFS (infection-onset)	MDD	-0.345451	-1	0.60206	0.119336	0	1	0.398817
841	5	79005159	80448225	loneliness	mdd	Loneliness/isolation	MDD	-0.240973	-1	0.36817	0.0580681	0	1	0.398867
581	3	183203156	184524268	mecfs_all	mdd	ME/CFS (all-cases)	MDD	-0.21614	-0.90336	0.31184	0.0467165	0	0.82836	0.399047
623	4	24764725	25832018	mecfs_all	loneliness	ME/CFS (all-cases)	Loneliness/isolation	-0.309264	-1	0.54901	0.0956441	0	1	0.399197
105	1	119408889	120345066	mcp	mdd	MCP (excluded, see README)	MDD	0.218348	-0.34195	0.92806	0.0476759	0	0.87159	0.399232
1067	6	143083348	144791455	mecfs_inf	mdd	ME/CFS (infection-onset)	MDD	0.271945	-0.45397	1	0.0739542	0	1	0.399525
1731	11	126304241	127306871	mecfs_inf	loneliness	ME/CFS (infection-onset)	Loneliness/isolation	-0.160174	-0.57921	0.23373	0.0256558	0	0.33614	0.399527
981	6	46430702	47313443	mcp	loneliness	MCP (excluded, see README)	Loneliness/isolation	-0.222445	-0.92269	0.33052	0.0494817	0	0.87032	0.399563
1916	13	76671494	77460044	mecfs_inf	mcp	ME/CFS (infection-onset)	MCP (excluded, see README)	0.284711	-0.46471	1	0.0810605	0	1	0.39969
720	4	131873454	132801980	ibs	mdd	IBS	MDD	0.26069	-0.42066	1	0.0679595	0	1	0.399949
800	5	26938179	28315653	mecfs_all	mdd	ME/CFS (all-cases)	MDD	0.25263	-0.39569	1	0.063822	0	1	0.400016
930	6	4657087	5378213	loneliness	mdd	Loneliness/isolation	MDD	-0.181564	-0.7016	0.2606	0.0329654	0	0.49348	0.400537
1627	11	15126768	16383386	mecfs_inf	mdd	ME/CFS (infection-onset)	MDD	0.283283	-0.44758	1	0.080249	0	1	0.400705
2469	22	23950733	25282436	mecfs_inf	mdd	ME/CFS (infection-onset)	MDD	-0.218001	-0.90459	0.32505	0.0475243	0	0.8397	0.401051
1738	11	133521643	134351064	mecfs_all	mcp	ME/CFS (all-cases)	MCP (excluded, see README)	-0.310437	-1	0.53758	0.0963712	0	1	0.40126
1509	10	20616433	21477692	mecfs_inf	loneliness	ME/CFS (infection-onset)	Loneliness/isolation	0.254308	-0.39618	1	0.0646728	0	1	0.401363
2311	19	3893910	4741718	mecfs_all	loneliness	ME/CFS (all-cases)	Loneliness/isolation	-0.193526	-0.74884	0.30477	0.0374524	0	0.57192	0.401585
2244	18	5575813	6756496	mecfs_all	loneliness	ME/CFS (all-cases)	Loneliness/isolation	-0.185498	-0.88026	0.2997	0.0344097	0	0.81117	0.401926
2172	16	89106305	90292787	mcp	mdd	MCP (excluded, see README)	MDD	0.20632	-0.31401	0.82862	0.042568	0	0.69725	0.402236
2186	17	12676354	13648446	ibs	loneliness	IBS	Loneliness/isolation	-0.316532	-1	0.53316	0.100192	0	1	0.402412
1105	7	8718352	9225106	ibs	mcp	IBS	MCP (excluded, see README)	-0.248975	-1	0.3704	0.0619883	0	1	0.402566
1906	13	66382287	67718879	mecfs_all	ibs	ME/CFS (all-cases)	IBS	0.235077	-0.37816	1	0.0552613	0	1	0.402635
2295	18	67195981	68051035	mecfs_inf	loneliness	ME/CFS (infection-onset)	Loneliness/isolation	0.338083	-0.60545	1	0.1143	0	1	0.402817
114	1	156813846	158081627	ibs	mcp	IBS	MCP (excluded, see README)	-0.308988	-1	0.46429	0.0954733	0	1	0.40353
783	5	6936734	8079415	mcp	mdd	MCP (excluded, see README)	MDD	-0.287052	-1	0.49261	0.0823989	0	1	0.403699
1172	7	81533567	82759283	ibs	mdd	IBS	MDD	-0.223953	-0.9644	0.34608	0.0501548	0	0.94142	0.403702
301	2	105120579	106546524	ibs	mdd	IBS	MDD	0.319351	-0.53287	1	0.101985	0	1	0.403891
1738	11	133521643	134351064	mecfs_inf	mcp	ME/CFS (infection-onset)	MCP (excluded, see README)	0.240773	-0.38412	1	0.0579718	0	1	0.403972
2217	17	56245228	58652809	loneliness	mdd	Loneliness/isolation	MDD	-0.286622	-1	0.47101	0.0821524	0	1	0.404221
642	4	41360938	42189251	mecfs_all	mdd	ME/CFS (all-cases)	MDD	0.172367	-0.24569	0.6365	0.0297103	0	0.40943	0.40426
2361	19	53431218	54042240	ibs	mdd	IBS	MDD	0.219418	-0.3364	1	0.0481443	0	1	0.404832
488	3	76157471	77507832	mecfs_all	mdd	ME/CFS (all-cases)	MDD	-0.0948952	-0.33498	0.13511	0.0090051	0	0.11309	0.40487
1936	13	97516610	98527335	mcp	mdd	MCP (excluded, see README)	MDD	0.297179	-0.55095	1	0.0883154	0	1	0.405
1391	9	15839404	16658377	ibs	loneliness	IBS	Loneliness/isolation	0.307735	-0.52628	1	0.0947009	0	1	0.405029
883	5	126054698	126992836	mcp	mdd	MCP (excluded, see README)	MDD	-0.293543	-1	0.51293	0.0861677	0	1	0.40515
1374	9	2441121	3079045	loneliness	mdd	Loneliness/isolation	MDD	-0.217307	-0.95762	0.33457	0.0472224	0	1	0.405205
2166	16	84440155	85146805	ibs	mcp	IBS	MCP (excluded, see README)	-0.225652	-1	0.31668	0.050919	0	1	0.405248
58	1	67761891	68633860	mecfs_all	mcp	ME/CFS (all-cases)	MCP (excluded, see README)	-0.222844	-0.95279	0.35091	0.0496595	0	0.93007	0.405346
619	4	20086839	21416380	loneliness	mdd	Loneliness/isolation	MDD	-0.200931	-0.83645	0.2909	0.0403733	0	0.70559	0.405679
226	2	22429641	23538527	ibs	mdd	IBS	MDD	0.180454	-0.27013	0.69663	0.0325638	0	0.48896	0.405783
2250	18	11872227	12735558	mecfs_inf	mcp	ME/CFS (infection-onset)	MCP (excluded, see README)	0.349491	-0.61824	1	0.122144	0	1	0.405833
1498	10	10969482	11856924	mecfs_inf	mdd	ME/CFS (infection-onset)	MDD	0.206539	-0.32874	0.83983	0.0426584	0	0.72258	0.405951
2117	16	12793150	13893407	mcp	loneliness	MCP (excluded, see README)	Loneliness/isolation	-0.22856	-1	0.37372	0.0522395	0	1	0.406126
2045	15	34410073	35118927	mecfs_all	mcp	ME/CFS (all-cases)	MCP (excluded, see README)	-0.276809	-1	0.46835	0.0766234	0	1	0.406147
2223	17	65582328	66757556	ibs	loneliness	IBS	Loneliness/isolation	0.211958	-0.34978	0.91408	0.0449261	0	0.87178	0.406289
711	4	122655435	123768693	loneliness	mdd	Loneliness/isolation	MDD	0.304275	-0.56608	1	0.0925831	0	1	0.406414
2255	18	20009697	21622716	ibs	loneliness	IBS	Loneliness/isolation	-0.263043	-1	0.41757	0.0691918	0	1	0.406448
2356	19	49415190	50451925	ibs	mdd	IBS	MDD	-0.257489	-1	0.44074	0.0663005	0	1	0.406628
774	4	189899574	191043880	mecfs_all	mdd	ME/CFS (all-cases)	MDD	-0.364526	-1	0.65956	0.132879	0	1	0.406759
766	4	182946259	183603892	mecfs_all	mdd	ME/CFS (all-cases)	MDD	0.283728	-0.46889	1	0.0805015	0	1	0.40701
2287	18	58527237	59449422	mcp	mdd	MCP (excluded, see README)	MDD	-0.301121	-1	0.52415	0.0906739	0	1	0.407014
19	1	17557747	18427820	mecfs_inf	ibs	ME/CFS (infection-onset)	IBS	-0.312587	-1	0.55863	0.0977107	0	1	0.407308
1852	12	124843769	126079935	mecfs_inf	mdd	ME/CFS (infection-onset)	MDD	0.2912	-0.52936	1	0.0847975	0	1	0.407609
2229	17	72383473	73741321	mecfs_all	loneliness	ME/CFS (all-cases)	Loneliness/isolation	0.230305	-0.38516	1	0.0530402	0	1	0.407842
2321	19	13968320	14891100	ibs	loneliness	IBS	Loneliness/isolation	0.321001	-0.58187	1	0.103042	0	1	0.407855
339	2	151428989	152497375	ibs	loneliness	IBS	Loneliness/isolation	0.271327	-0.44975	1	0.0736183	0	1	0.407884
911	5	161478178	162386027	ibs	loneliness	IBS	Loneliness/isolation	-0.180015	-0.71742	0.26329	0.0324052	0	0.51889	0.408034
1823	12	92061180	93487547	ibs	loneliness	IBS	Loneliness/isolation	-0.274842	-1	0.42793	0.0755382	0	1	0.408083
1493	10	6234719	6897037	mecfs_inf	ibs	ME/CFS (infection-onset)	IBS	-0.280344	-1	0.46158	0.0785927	0	1	0.40812
13	1	10753428	11709173	mcp	mdd	MCP (excluded, see README)	MDD	-0.259627	-1	0.45544	0.0674063	0	1	0.408224
1522	10	33655459	35178224	loneliness	mdd	Loneliness/isolation	MDD	0.211523	-0.35037	0.92117	0.0447419	0	0.88238	0.408311
2071	15	67396521	69089815	mcp	loneliness	MCP (excluded, see README)	Loneliness/isolation	-0.225026	-0.98805	0.36026	0.0506367	0	1	0.408375
2342	19	35649344	36638122	mecfs_all	ibs	ME/CFS (all-cases)	IBS	-0.203826	-0.81261	0.31579	0.0415452	0	0.68381	0.408385
2242	18	3722829	4603961	mecfs_inf	mcp	ME/CFS (infection-onset)	MCP (excluded, see README)	-0.254685	-1	0.41933	0.0648643	0	1	0.408721
2070	15	66355635	67396520	mcp	mdd	MCP (excluded, see README)	MDD	0.145535	-0.21399	0.52821	0.0211803	0	0.28128	0.409467
1993	14	61652817	62717985	mecfs_all	mcp	ME/CFS (all-cases)	MCP (excluded, see README)	0.259365	-0.43705	1	0.06727	0	1	0.409702
2404	20	40272391	41351514	mecfs_inf	mcp	ME/CFS (infection-onset)	MCP (excluded, see README)	-0.276999	-1	0.46741	0.0767284	0	1	0.40972
2139	16	58508979	59885499	ibs	loneliness	IBS	Loneliness/isolation	0.2591	-0.4199	1	0.0671327	0	1	0.409842
658	4	61971162	63337954	mcp	mdd	MCP (excluded, see README)	MDD	-0.188286	-0.74365	0.29935	0.0354515	0	0.5617	0.410005
2295	18	67195981	68051035	mecfs_inf	mcp	ME/CFS (infection-onset)	MCP (excluded, see README)	0.285927	-0.50039	1	0.0817544	0	1	0.410037
1886	13	42950158	43931931	mecfs_all	loneliness	ME/CFS (all-cases)	Loneliness/isolation	0.223047	-0.34912	0.9756	0.0497498	0	0.9536	0.410081
752	4	169555115	170682809	ibs	loneliness	IBS	Loneliness/isolation	-0.308212	-1	0.54273	0.0949944	0	1	0.410255
226	2	22429641	23538527	mcp	mdd	MCP (excluded, see README)	MDD	0.18077	-0.2643	0.68454	0.0326777	0	0.47667	0.410319
1546	10	65400432	66510387	loneliness	mdd	Loneliness/isolation	MDD	0.301395	-0.54506	1	0.090839	0	1	0.410416
1314	8	79756170	81340231	mcp	loneliness	MCP (excluded, see README)	Loneliness/isolation	0.200896	-0.32204	0.80753	0.040359	0	0.67024	0.410627
1179	7	90660832	92530165	mcp	loneliness	MCP (excluded, see README)	Loneliness/isolation	-0.183835	-0.71313	0.29259	0.0337952	0	0.51905	0.411068
2126	16	26154123	27443061	mecfs_inf	mcp	ME/CFS (infection-onset)	MCP (excluded, see README)	-0.153001	-0.56641	0.21534	0.0234094	0	0.3227	0.411238
1076	6	153082362	153791461	mcp	loneliness	MCP (excluded, see README)	Loneliness/isolation	-0.164075	-0.5996	0.24033	0.0269207	0	0.36057	0.41132
461	3	42301658	44141693	mcp	mdd	MCP (excluded, see README)	MDD	-0.212516	-0.97698	0.36297	0.0451629	0	1	0.411411
1349	8	122622805	124001019	mcp	mdd	MCP (excluded, see README)	MDD	0.229971	-0.39239	0.98893	0.0528865	0	0.99144	0.41142
2023	14	97174315	98268391	mecfs_inf	mdd	ME/CFS (infection-onset)	MDD	-0.274551	-1	0.49104	0.0753781	0	1	0.411572
1181	7	93691726	95174847	mecfs_inf	ibs	ME/CFS (infection-onset)	IBS	0.33259	-0.63892	1	0.110616	0	1	0.412074
2478	22	33501726	34361897	mecfs_inf	loneliness	ME/CFS (infection-onset)	Loneliness/isolation	-0.210067	-0.87973	0.34344	0.0441283	0	0.79897	0.412522
2104	16	1996493	3379996	ibs	loneliness	IBS	Loneliness/isolation	-0.252057	-1	0.42027	0.0635326	0	1	0.412661
1058	6	130550138	131457164	loneliness	mdd	Loneliness/isolation	MDD	0.172415	-0.25358	0.65825	0.0297271	0	0.43729	0.412955
1357	8	132534637	133461551	mecfs_all	mcp	ME/CFS (all-cases)	MCP (excluded, see README)	0.195645	-0.32454	0.81605	0.0382772	0	0.67447	0.413274
799	5	25722098	26938178	loneliness	mdd	Loneliness/isolation	MDD	0.280444	-0.5038	1	0.078649	0	1	0.413459
1597	10	123856185	124894142	ibs	mdd	IBS	MDD	-0.288093	-1	0.48294	0.0829976	0	1	0.413518
32	1	33066847	34371022	mcp	loneliness	MCP (excluded, see README)	Loneliness/isolation	0.204902	-0.32544	0.87441	0.0419849	0	0.80099	0.413553
1002	6	69294228	70363348	mcp	loneliness	MCP (excluded, see README)	Loneliness/isolation	0.312105	-0.5917	1	0.0974098	0	1	0.413869
737	4	153520884	155044409	mecfs_inf	ibs	ME/CFS (infection-onset)	IBS	0.154127	-0.23174	0.57409	0.0237553	0	0.32958	0.414185
1277	8	32454963	33982537	ibs	mdd	IBS	MDD	0.36568	-0.74454	1	0.133722	0	1	0.414395
838	5	75239303	75959515	mecfs_inf	mcp	ME/CFS (infection-onset)	MCP (excluded, see README)	0.330694	-0.64016	1	0.109358	0	1	0.414456
1960	14	25585042	26395690	mecfs_all	loneliness	ME/CFS (all-cases)	Loneliness/isolation	0.290044	-0.48713	1	0.0841253	0	1	0.414699
755	4	172555991	174470206	mecfs_inf	mcp	ME/CFS (infection-onset)	MCP (excluded, see README)	-0.319529	-1	0.60065	0.102099	0	1	0.415445
122	1	164726580	165553812	mecfs_inf	mdd	ME/CFS (infection-onset)	MDD	-0.207256	-0.88307	0.32263	0.0429551	0	0.79746	0.415574
305	2	110097869	112644828	mecfs_inf	mdd	ME/CFS (infection-onset)	MDD	0.221498	-0.38317	0.99017	0.0490616	0	1	0.4157
353	2	169224446	170155561	mecfs_all	mcp	ME/CFS (all-cases)	MCP (excluded, see README)	-0.30004	-1	0.52873	0.0900243	0	1	0.415831
1377	9	4596615	5437591	mecfs_inf	ibs	ME/CFS (infection-onset)	IBS	0.25286	-0.44834	1	0.0639383	0	1	0.416155
2302	18	74471746	75240760	mecfs_all	mdd	ME/CFS (all-cases)	MDD	0.201859	-0.34239	0.88538	0.040747	0	0.80963	0.416301
2179	17	5573785	6305078	mecfs_inf	mcp	ME/CFS (infection-onset)	MCP (excluded, see README)	-0.277107	-1	0.49296	0.0767885	0	1	0.416393
873	5	116208001	117348497	mcp	mdd	MCP (excluded, see README)	MDD	-0.262408	-1	0.44769	0.0688579	0	1	0.416971
398	2	221445192	222327713	ibs	loneliness	IBS	Loneliness/isolation	0.241309	-0.39335	1	0.0582301	0	1	0.41731
1422	9	76197745	77862308	mecfs_inf	mdd	ME/CFS (infection-onset)	MDD	0.345163	-0.65417	1	0.119138	0	1	0.417396
2009	14	79199452	81001920	mecfs_inf	ibs	ME/CFS (infection-onset)	IBS	-0.231371	-1	0.38334	0.0535325	0	1	0.417658
1104	7	7926501	8718351	ibs	mcp	IBS	MCP (excluded, see README)	0.223427	-0.40855	1	0.0499197	0	1	0.417779
418	2	240325601	241113279	mecfs_all	mcp	ME/CFS (all-cases)	MCP (excluded, see README)	-0.200497	-0.809	0.32829	0.040199	0	0.66119	0.418054
1559	10	79952997	81190573	mcp	mdd	MCP (excluded, see README)	MDD	-0.163904	-0.6448	0.24898	0.0268644	0	0.41792	0.418442
179	1	230227248	231287764	ibs	mcp	IBS	MCP (excluded, see README)	0.223785	-0.41291	0.90833	0.0500798	0	0.86392	0.418581
764	4	181122434	182065646	ibs	loneliness	IBS	Loneliness/isolation	-0.23302	-1	0.37915	0.0542985	0	1	0.418637
890	5	135344944	136949853	mecfs_all	ibs	ME/CFS (all-cases)	IBS	0.190467	-0.30753	0.77483	0.0362777	0	0.60197	0.418683
2216	17	54950108	56245227	ibs	mdd	IBS	MDD	-0.278281	-1	0.48068	0.0774403	0	1	0.419661
1128	7	30175114	31730554	mecfs_inf	mcp	ME/CFS (infection-onset)	MCP (excluded, see README)	-0.229782	-1	0.40762	0.0527999	0	1	0.419769
1962	14	27720241	29029224	ibs	loneliness	IBS	Loneliness/isolation	-0.215419	-0.9232	0.36533	0.0464055	0	0.87919	0.419899
2020	14	93386329	94892240	mecfs_inf	loneliness	ME/CFS (infection-onset)	Loneliness/isolation	-0.250375	-1	0.43451	0.0626875	0	1	0.419904
1245	8	6663428	8064600	mecfs_inf	ibs	ME/CFS (infection-onset)	IBS	0.211332	-0.34963	0.90888	0.0446611	0	0.83774	0.419922
1963	14	29029225	30831154	mecfs_inf	mdd	ME/CFS (infection-onset)	MDD	0.215067	-0.33863	0.96233	0.0462538	0	0.93668	0.420037
172	1	221856865	222763597	mecfs_inf	mdd	ME/CFS (infection-onset)	MDD	-0.345162	-1	0.67705	0.119137	0	1	0.420123
1636	11	24091273	24892439	mcp	mdd	MCP (excluded, see README)	MDD	-0.277373	-1	0.51337	0.0769358	0	1	0.420157
1460	9	115390113	116159540	mecfs_inf	mcp	ME/CFS (infection-onset)	MCP (excluded, see README)	0.192094	-0.31342	0.74973	0.0369002	0	0.57102	0.420201
2477	22	32662294	33501725	ibs	mcp	IBS	MCP (excluded, see README)	0.230438	-0.41297	0.93911	0.0531016	0	0.94577	0.420533
1597	10	123856185	124894142	mcp	mdd	MCP (excluded, see README)	MDD	-0.243396	-1	0.41123	0.0592415	0	1	0.420555
925	5	179794711	180902886	ibs	loneliness	IBS	Loneliness/isolation	0.25818	-0.48015	1	0.0666568	0	1	0.420578
569	3	167118894	168972662	mcp	mdd	MCP (excluded, see README)	MDD	-0.214795	-1	0.36418	0.046137	0	1	0.420691
315	2	123219244	123929872	mecfs_all	mdd	ME/CFS (all-cases)	MDD	0.277479	-0.48045	1	0.0769944	0	1	0.421582
714	4	125486536	126476842	mecfs_inf	loneliness	ME/CFS (infection-onset)	Loneliness/isolation	-0.354005	-1	0.68624	0.12532	0	1	0.421663
2070	15	66355635	67396520	mecfs_all	mdd	ME/CFS (all-cases)	MDD	-0.217961	-1	0.35684	0.0475069	0	1	0.421859
270	2	63672119	64696089	loneliness	mdd	Loneliness/isolation	MDD	0.175902	-0.28288	0.65782	0.0309414	0	0.43616	0.421991
1886	13	42950158	43931931	mcp	mdd	MCP (excluded, see README)	MDD	0.217412	-0.34557	0.93679	0.0472678	0	0.89103	0.422284
655	4	58940257	59692948	mcp	loneliness	MCP (excluded, see README)	Loneliness/isolation	-0.298833	-1	0.54374	0.0893012	0	1	0.422678
2030	14	104439107	105091340	mecfs_inf	ibs	ME/CFS (infection-onset)	IBS	0.222018	-0.35237	0.99203	0.0492921	0	1	0.422824
147	1	192468374	193575516	mecfs_inf	mcp	ME/CFS (infection-onset)	MCP (excluded, see README)	0.240372	-0.43202	1	0.0577787	0	1	0.423226
957	6	30715007	31106493	mecfs_all	mdd	ME/CFS (all-cases)	MDD	0.256178	-0.43382	1	0.0656271	0	1	0.423315
1603	10	129831970	130694008	mecfs_all	ibs	ME/CFS (all-cases)	IBS	-0.172506	-0.68263	0.27214	0.0297582	0	0.46798	0.423415
240	2	36120744	36867389	mcp	loneliness	MCP (excluded, see README)	Loneliness/isolation	0.246671	-0.4528	1	0.0608468	0	1	0.423426
473	3	60571140	61277587	mecfs_inf	loneliness	ME/CFS (infection-onset)	Loneliness/isolation	0.219093	-0.368	1	0.0480019	0	1	0.423725
2220	17	62112374	63548724	mecfs_all	ibs	ME/CFS (all-cases)	IBS	0.280908	-0.50967	1	0.0789094	0	1	0.423946
1677	11	68887345	69713996	mcp	loneliness	MCP (excluded, see README)	Loneliness/isolation	0.307671	-0.58693	1	0.0946612	0	1	0.423996
1999	14	68976913	69794542	mecfs_inf	loneliness	ME/CFS (infection-onset)	Loneliness/isolation	-0.150062	-0.55698	0.22795	0.0225185	0	0.31116	0.424109
2004	14	74245429	75699501	loneliness	mdd	Loneliness/isolation	MDD	-0.297042	-1	0.53664	0.0882337	0	1	0.424132
2176	17	2699136	3430440	mecfs_all	loneliness	ME/CFS (all-cases)	Loneliness/isolation	-0.177737	-0.73235	0.29229	0.0315904	0	0.54398	0.424419
1098	7	3100212	4139431	ibs	loneliness	IBS	Loneliness/isolation	-0.276275	-1	0.49293	0.0763278	0	1	0.424428
1180	7	92530166	93691725	mecfs_inf	loneliness	ME/CFS (infection-onset)	Loneliness/isolation	0.292788	-0.52503	1	0.0857247	0	1	0.424808
2030	14	104439107	105091340	mecfs_inf	mcp	ME/CFS (infection-onset)	MCP (excluded, see README)	-0.259099	-1	0.44419	0.0671324	0	1	0.424848
2269	18	39410166	40471407	ibs	mdd	IBS	MDD	-0.247659	-1	0.44328	0.0613347	0	1	0.424871
921	5	174662886	176180301	ibs	loneliness	IBS	Loneliness/isolation	0.224191	-0.37954	1	0.0502614	0	1	0.424884
302	2	106546525	107412295	loneliness	mdd	Loneliness/isolation	MDD	-0.250721	-1	0.44139	0.0628609	0	1	0.424947
160	1	208162952	209711169	ibs	mcp	IBS	MCP (excluded, see README)	-0.275083	-1	0.44258	0.0756708	0	1	0.425013
1640	11	27018308	28577718	mcp	loneliness	MCP (excluded, see README)	Loneliness/isolation	-0.182889	-0.75808	0.29936	0.0334485	0	0.57883	0.425091
2257	18	22746154	24088163	mecfs_all	loneliness	ME/CFS (all-cases)	Loneliness/isolation	0.219062	-0.36645	0.97819	0.047988	0	0.97895	0.425809
1264	8	19488889	20135628	ibs	loneliness	IBS	Loneliness/isolation	-0.231075	-1	0.40298	0.0533959	0	1	0.425825
585	3	187939200	189451805	ibs	mcp	IBS	MCP (excluded, see README)	-0.302075	-1	0.50657	0.0912492	0	1	0.425849
1823	12	92061180	93487547	loneliness	mdd	Loneliness/isolation	MDD	-0.342335	-1	0.64809	0.117193	0	1	0.426235
2353	19	46765061	47752727	ibs	mdd	IBS	MDD	-0.279281	-1	0.52363	0.0779976	0	1	0.426387
2428	20	61470769	62179241	mecfs_inf	ibs	ME/CFS (infection-onset)	IBS	0.210189	-0.36917	0.99764	0.0441795	0	1	0.426404
1215	7	138755108	140217630	mecfs_all	ibs	ME/CFS (all-cases)	IBS	0.219715	-0.38085	1	0.0482747	0	1	0.426537
1427	9	81161598	82601465	mecfs_all	loneliness	ME/CFS (all-cases)	Loneliness/isolation	0.13269	-0.21297	0.48483	0.0176065	0	0.23653	0.427142
2459	21	44815009	46045433	mcp	loneliness	MCP (excluded, see README)	Loneliness/isolation	-0.199969	-0.84476	0.33495	0.0399876	0	0.74374	0.427342
1624	11	11632651	12470449	mecfs_all	loneliness	ME/CFS (all-cases)	Loneliness/isolation	0.180044	-0.2941	0.72439	0.032416	0	0.53278	0.427599
209	2	5568654	6306606	mecfs_all	mdd	ME/CFS (all-cases)	MDD	0.22217	-0.39123	1	0.0493597	0	1	0.427826
1618	11	6180841	7191230	mecfs_all	loneliness	ME/CFS (all-cases)	Loneliness/isolation	-0.265422	-1	0.49827	0.0704489	0	1	0.428272
752	4	169555115	170682809	mecfs_all	mdd	ME/CFS (all-cases)	MDD	-0.322075	-1	0.62372	0.103732	0	1	0.428338
2082	15	81077026	82191077	mecfs_all	ibs	ME/CFS (all-cases)	IBS	0.198109	-0.33844	0.88801	0.039247	0	0.80012	0.428849
133	1	176449097	177746472	loneliness	mdd	Loneliness/isolation	MDD	-0.196625	-0.80348	0.31782	0.0386614	0	0.6544	0.428937
552	3	149998412	151131307	mecfs_all	ibs	ME/CFS (all-cases)	IBS	0.209513	-0.35177	0.9435	0.0438959	0	0.91059	0.42906
4	1	2983520	3582047	mecfs_all	ibs	ME/CFS (all-cases)	IBS	0.216287	-0.37247	0.9682	0.04678	0	0.95343	0.429406
623	4	24764725	25832018	mecfs_all	ibs	ME/CFS (all-cases)	IBS	0.231014	-0.41836	1	0.0533673	0	1	0.429805
36	1	38474037	40200950	ibs	loneliness	IBS	Loneliness/isolation	-0.164875	-0.65266	0.26046	0.0271837	0	0.42778	0.429841
804	5	31679465	32727914	mcp	mdd	MCP (excluded, see README)	MDD	-0.33014	-1	0.66969	0.108993	0	1	0.429898
271	2	64696090	65938002	mcp	mdd	MCP (excluded, see README)	MDD	-0.208631	-0.94407	0.36656	0.0435268	0	0.91763	0.430634
396	2	219678784	220771552	ibs	mcp	IBS	MCP (excluded, see README)	-0.24691	-1	0.40474	0.0609648	0	1	0.430651
649	4	49325139	53879571	mecfs_inf	ibs	ME/CFS (infection-onset)	IBS	-0.163953	-0.66187	0.26986	0.0268806	0	0.44667	0.430785
462	3	44141694	45844191	mecfs_all	loneliness	ME/CFS (all-cases)	Loneliness/isolation	0.337824	-0.69435	1	0.114125	0	1	0.430802
1690	11	83677774	84613229	ibs	mdd	IBS	MDD	0.297449	-0.58553	1	0.0884757	0	1	0.430853
33	1	34371023	35201626	mecfs_inf	mdd	ME/CFS (infection-onset)	MDD	0.189046	-0.29947	0.78373	0.0357384	0	0.61822	0.431147
206	2	3314203	4016104	mecfs_inf	loneliness	ME/CFS (infection-onset)	Loneliness/isolation	-0.249335	-1	0.44827	0.0621681	0	1	0.43119
266	2	57952946	59251996	mecfs_all	ibs	ME/CFS (all-cases)	IBS	-0.230797	-1	0.42183	0.0532675	0	1	0.431253
1843	12	114685671	115439451	mcp	loneliness	MCP (excluded, see README)	Loneliness/isolation	-0.224793	-1	0.39992	0.050532	0	1	0.431288
1472	9	128785783	129617771	ibs	loneliness	IBS	Loneliness/isolation	-0.147603	-0.58701	0.23456	0.0217867	0	0.34807	0.431999
1785	12	46037745	47499603	ibs	loneliness	IBS	Loneliness/isolation	-0.262555	-1	0.49119	0.0689349	0	1	0.432647
2134	16	52041337	53393882	ibs	loneliness	IBS	Loneliness/isolation	0.227554	-0.39324	1	0.0517807	0	1	0.432897
806	5	33971057	35157146	mecfs_all	ibs	ME/CFS (all-cases)	IBS	-0.310324	-1	0.64293	0.096301	0	1	0.432913
2035	15	22799927	24099946	mecfs_inf	loneliness	ME/CFS (infection-onset)	Loneliness/isolation	0.0911722	-0.14181	0.36391	0.00831237	0	0.13419	0.43296
1147	7	50894509	51951647	ibs	mdd	IBS	MDD	-0.239151	-1	0.43903	0.057193	0	1	0.433186
2140	16	59885500	61092844	mecfs_all	mdd	ME/CFS (all-cases)	MDD	0.227142	-0.41536	1	0.0515935	0	1	0.433239
1554	10	72659224	73514214	mecfs_all	ibs	ME/CFS (all-cases)	IBS	0.171037	-0.30285	0.87613	0.0292536	0	0.81494	0.433257
1230	7	157199332	158031247	mecfs_all	mdd	ME/CFS (all-cases)	MDD	0.227518	-0.40667	1	0.0517643	0	1	0.433318
210	2	6306607	7108208	mecfs_all	ibs	ME/CFS (all-cases)	IBS	-0.252346	-1	0.5034	0.0636785	0	1	0.433362
322	2	130485399	131760638	mecfs_all	ibs	ME/CFS (all-cases)	IBS	0.262765	-0.49707	1	0.0690453	0	1	0.433382
346	2	160200380	161432089	loneliness	mdd	Loneliness/isolation	MDD	0.298209	-0.60738	1	0.0889286	0	1	0.43341
690	4	100333335	101132995	ibs	mdd	IBS	MDD	-0.356468	-1	0.72305	0.127069	0	1	0.433536
1387	9	12664859	13512852	mecfs_all	mcp	ME/CFS (all-cases)	MCP (excluded, see README)	0.252686	-0.46919	1	0.0638501	0	1	0.433615
1891	13	48137480	49381727	ibs	mdd	IBS	MDD	0.300355	-0.60427	1	0.090213	0	1	0.433714
19	1	17557747	18427820	mcp	mdd	MCP (excluded, see README)	MDD	0.196466	-0.34388	0.91475	0.0385987	0	0.85962	0.433922
1222	7	148622914	149842999	loneliness	mdd	Loneliness/isolation	MDD	-0.221829	-1	0.38092	0.0492082	0	1	0.434025
2095	15	95662426	96864278	mecfs_inf	loneliness	ME/CFS (infection-onset)	Loneliness/isolation	-0.199286	-0.8999	0.36876	0.0397149	0	0.8433	0.434177
1361	8	136220343	137527617	mcp	loneliness	MCP (excluded, see README)	Loneliness/isolation	0.230932	-0.42737	1	0.0533298	0	1	0.434281
2238	18	10719	848350	mecfs_all	mcp	ME/CFS (all-cases)	MCP (excluded, see README)	-0.28821	-1	0.55715	0.0830649	0	1	0.434892
2257	18	22746154	24088163	mecfs_inf	loneliness	ME/CFS (infection-onset)	Loneliness/isolation	0.254675	-0.47908	1	0.0648592	0	1	0.434979
1126	7	27351287	28890886	ibs	mcp	IBS	MCP (excluded, see README)	-0.244196	-1	0.39962	0.0596319	0	1	0.435017
1249	8	9835864	10478851	mcp	mdd	MCP (excluded, see README)	MDD	0.234426	-0.41677	1	0.0549557	0	1	0.43515
422	3	795747	1440048	mcp	loneliness	MCP (excluded, see README)	Loneliness/isolation	-0.222231	-1	0.39059	0.0493868	0	1	0.435669
225	2	21084899	22429640	mcp	loneliness	MCP (excluded, see README)	Loneliness/isolation	0.29268	-0.58278	1	0.0856616	0	1	0.435932
11	1	8580988	9475966	ibs	loneliness	IBS	Loneliness/isolation	0.178548	-0.29307	0.73068	0.0318795	0	0.54487	0.436057
938	6	15069422	16566882	mecfs_inf	loneliness	ME/CFS (infection-onset)	Loneliness/isolation	0.327988	-0.669	1	0.107576	0	1	0.436084
1736	11	131424362	132584401	ibs	loneliness	IBS	Loneliness/isolation	0.169178	-0.28448	0.79382	0.0286211	0	0.67199	0.436642
1441	9	95854926	96670171	mecfs_inf	mdd	ME/CFS (infection-onset)	MDD	-0.260571	-1	0.47579	0.0678972	0	1	0.436719
99	1	112489249	113418037	mecfs_inf	loneliness	ME/CFS (infection-onset)	Loneliness/isolation	0.151801	-0.24736	0.59197	0.0230437	0	0.35196	0.436885
642	4	41360938	42189251	ibs	mdd	IBS	MDD	0.231499	-0.41251	1	0.0535919	0	1	0.43694
864	5	106389389	107265911	loneliness	mdd	Loneliness/isolation	MDD	0.189571	-0.35645	0.78136	0.0359373	0	0.6312	0.436953
2361	19	53431218	54042240	ibs	mcp	IBS	MCP (excluded, see README)	0.291633	-0.63252	1	0.0850498	0	1	0.436956
2095	15	95662426	96864278	ibs	loneliness	IBS	Loneliness/isolation	0.210892	-0.37105	1	0.0444752	0	1	0.436987
2011	14	82524786	84087372	mecfs_inf	ibs	ME/CFS (infection-onset)	IBS	0.207244	-0.35254	0.89556	0.04295	0	0.81651	0.437074
656	4	59692949	60746709	loneliness	mdd	Loneliness/isolation	MDD	0.280025	-0.55081	1	0.0784138	0	1	0.437224
1797	12	61737954	63055936	mecfs_all	mdd	ME/CFS (all-cases)	MDD	0.242683	-0.452	1	0.0588951	0	1	0.437494
2104	16	1996493	3379996	loneliness	mdd	Loneliness/isolation	MDD	-0.272256	-1	0.49912	0.0741232	0	1	0.43791
485	3	73606613	74383137	mcp	mdd	MCP (excluded, see README)	MDD	-0.176558	-0.82538	0.28736	0.0311726	0	0.7187	0.438453
1797	12	61737954	63055936	ibs	loneliness	IBS	Loneliness/isolation	-0.221233	-0.99247	0.39784	0.0489439	0	1	0.438492
511	3	104878978	106174685	mecfs_inf	mdd	ME/CFS (infection-onset)	MDD	-0.0878792	-0.33707	0.14468	0.00772275	0	0.11461	0.438643
2280	18	51060987	52512523	mcp	loneliness	MCP (excluded, see README)	Loneliness/isolation	-0.248105	-1	0.45867	0.061556	0	1	0.438991
49	1	56799637	57529670	mcp	mdd	MCP (excluded, see README)	MDD	-0.205619	-0.92173	0.3655	0.0422791	0	0.86193	0.439484
515	3	109519607	110935508	ibs	loneliness	IBS	Loneliness/isolation	0.283258	-0.55966	1	0.0802349	0	1	0.439713
129	1	171044256	172465153	ibs	loneliness	IBS	Loneliness/isolation	0.231908	-0.43153	1	0.0537815	0	1	0.439798
2358	19	51259179	51903804	mecfs_all	mcp	ME/CFS (all-cases)	MCP (excluded, see README)	-0.185603	-0.76716	0.32152	0.0344486	0	0.59892	0.439871
744	4	162239290	163245541	loneliness	mdd	Loneliness/isolation	MDD	0.222089	-0.40497	1	0.0493236	0	1	0.439894
938	6	15069422	16566882	mecfs_inf	mcp	ME/CFS (infection-onset)	MCP (excluded, see README)	0.244009	-0.49132	1	0.0595406	0	1	0.439911
1958	14	23985937	24906056	mecfs_inf	mdd	ME/CFS (infection-onset)	MDD	0.33086	-0.67392	1	0.109468	0	1	0.440073
2040	15	27563173	29141035	ibs	mdd	IBS	MDD	-0.218785	-1	0.39211	0.0478671	0	1	0.440089
253	2	47320115	48171058	mcp	loneliness	MCP (excluded, see README)	Loneliness/isolation	0.249422	-0.50916	1	0.0622111	0	1	0.440252
875	5	118605252	119664173	mcp	loneliness	MCP (excluded, see README)	Loneliness/isolation	0.274301	-0.57259	1	0.0752412	0	1	0.440652
890	5	135344944	136949853	mecfs_inf	ibs	ME/CFS (infection-onset)	IBS	0.141605	-0.2356	0.54404	0.0200519	0	0.29689	0.44071
2238	18	10719	848350	ibs	mcp	IBS	MCP (excluded, see README)	-0.223919	-1	0.38974	0.0501396	0	1	0.441192
1430	9	85135752	86769886	mecfs_inf	mdd	ME/CFS (infection-onset)	MDD	-0.242461	-1	0.46	0.0587871	0	1	0.441779
1836	12	106153788	106964977	mecfs_inf	mcp	ME/CFS (infection-onset)	MCP (excluded, see README)	0.167047	-0.28248	0.66965	0.0279047	0	0.45794	0.442194
427	3	4835084	5496182	ibs	loneliness	IBS	Loneliness/isolation	-0.242199	-1	0.47759	0.0586605	0	1	0.442287
1466	9	121008530	122677719	mecfs_inf	mcp	ME/CFS (infection-onset)	MCP (excluded, see README)	0.172759	-0.28702	0.70245	0.0298456	0	0.49798	0.442549
2009	14	79199452	81001920	mcp	mdd	MCP (excluded, see README)	MDD	0.242644	-0.44788	1	0.0588761	0	1	0.442736
2347	19	41004106	41733463	mecfs_inf	loneliness	ME/CFS (infection-onset)	Loneliness/isolation	0.207171	-0.36713	0.95345	0.04292	0	0.95977	0.442987
404	2	227557842	228812485	ibs	mcp	IBS	MCP (excluded, see README)	-0.288588	-1	0.50015	0.0832828	0	1	0.443155
417	2	239634351	240325600	mecfs_inf	ibs	ME/CFS (infection-onset)	IBS	-0.222681	-1	0.39268	0.0495867	0	1	0.44326
2274	18	45718493	46558306	mecfs_inf	mcp	ME/CFS (infection-onset)	MCP (excluded, see README)	0.196314	-0.3438	0.85966	0.0385392	0	0.75214	0.44356
1451	9	107061020	108203095	loneliness	mdd	Loneliness/isolation	MDD	-0.175662	-0.73387	0.29817	0.0308572	0	0.54716	0.443627
11	1	8580988	9475966	mecfs_inf	mdd	ME/CFS (infection-onset)	MDD	0.217168	-0.39781	1	0.0471621	0	1	0.444092
426	3	4109394	4835083	mecfs_all	ibs	ME/CFS (all-cases)	IBS	0.269184	-0.52369	1	0.0724598	0	1	0.444266
1589	10	114255955	115588903	mecfs_inf	mdd	ME/CFS (infection-onset)	MDD	0.182211	-0.32108	0.77634	0.0332007	0	0.61109	0.444797
2091	15	91593624	92675405	ibs	loneliness	IBS	Loneliness/isolation	0.274253	-0.55416	1	0.0752148	0	1	0.445007
1804	12	68839662	70097805	ibs	mdd	IBS	MDD	-0.264063	-1	0.51445	0.0697291	0	1	0.445034
2023	14	97174315	98268391	mecfs_all	mcp	ME/CFS (all-cases)	MCP (excluded, see README)	0.152394	-0.25981	0.5996	0.023224	0	0.36246	0.445364
1936	13	97516610	98527335	mecfs_inf	mcp	ME/CFS (infection-onset)	MCP (excluded, see README)	-0.290371	-1	0.6028	0.0843155	0	1	0.445364
1031	6	100878646	101793542	ibs	loneliness	IBS	Loneliness/isolation	0.36367	-0.83448	1	0.132256	0	1	0.445403
1137	7	40261241	41415925	loneliness	mdd	Loneliness/isolation	MDD	0.180378	-0.33412	0.74427	0.0325362	0	0.57641	0.44542
360	2	174927564	176734750	mcp	loneliness	MCP (excluded, see README)	Loneliness/isolation	0.261336	-0.48994	1	0.0682963	0	1	0.445433
2419	20	54743695	55448075	ibs	mcp	IBS	MCP (excluded, see README)	-0.200151	-0.99472	0.33396	0.0400603	0	0.99202	0.445686
2202	17	36116885	37361178	loneliness	mdd	Loneliness/isolation	MDD	0.325633	-0.71216	1	0.106037	0	1	0.445822
1118	7	19131027	20122179	mcp	mdd	MCP (excluded, see README)	MDD	-0.234611	-1	0.45246	0.0550423	0	1	0.445997
1182	7	95174848	96564981	mecfs_inf	ibs	ME/CFS (infection-onset)	IBS	-0.29805	-1	0.59874	0.0888337	0	1	0.446206
419	2	241113280	241910366	mecfs_all	mcp	ME/CFS (all-cases)	MCP (excluded, see README)	-0.272361	-1	0.52271	0.0741805	0	1	0.446313
2188	17	14508611	15308722	mecfs_all	ibs	ME/CFS (all-cases)	IBS	-0.235247	-1	0.44895	0.0553414	0	1	0.446572
339	2	151428989	152497375	mecfs_all	ibs	ME/CFS (all-cases)	IBS	-0.204029	-0.90482	0.37364	0.0416278	0	0.82511	0.446663
260	2	53032977	53852120	ibs	mdd	IBS	MDD	0.174256	-0.31559	0.74084	0.0303652	0	0.56845	0.446761
1225	7	152253295	153241228	mecfs_inf	mdd	ME/CFS (infection-onset)	MDD	-0.221159	-1	0.40011	0.0489112	0	1	0.447048
50	1	57529671	58387483	mecfs_inf	loneliness	ME/CFS (infection-onset)	Loneliness/isolation	0.157669	-0.26135	0.63504	0.0248594	0	0.40746	0.447099
891	5	136949854	139408116	mecfs_all	mdd	ME/CFS (all-cases)	MDD	0.22514	-0.41971	1	0.0506881	0	1	0.447346
981	6	46430702	47313443	ibs	mcp	IBS	MCP (excluded, see README)	0.223897	-0.4609	0.97352	0.0501299	0	0.97974	0.447428
2187	17	13648447	14508610	mcp	mdd	MCP (excluded, see README)	MDD	-0.160719	-0.64683	0.26638	0.0258306	0	0.4213	0.447492
630	4	31395093	32260117	ibs	mdd	IBS	MDD	0.271935	-0.58082	1	0.0739484	0	1	0.447546
1461	9	116159541	117054909	ibs	mcp	IBS	MCP (excluded, see README)	-0.17529	-0.79045	0.29796	0.0307265	0	0.62846	0.447612
1969	14	36422078	37282012	loneliness	mdd	Loneliness/isolation	MDD	0.166129	-0.29567	0.67011	0.0275989	0	0.4559	0.447689
1836	12	106153788	106964977	mecfs_inf	ibs	ME/CFS (infection-onset)	IBS	0.215931	-0.41778	1	0.0466263	0	1	0.448124
233	2	30575620	31457418	mecfs_all	mcp	ME/CFS (all-cases)	MCP (excluded, see README)	0.213186	-0.42503	1	0.0454484	0	1	0.448485
696	4	108131207	109122458	ibs	loneliness	IBS	Loneliness/isolation	0.141309	-0.23369	0.54862	0.0199684	0	0.30389	0.44852
2104	16	1996493	3379996	mecfs_all	mdd	ME/CFS (all-cases)	MDD	-0.31015	-1	0.66399	0.0961933	0	1	0.448574
427	3	4835084	5496182	mecfs_all	loneliness	ME/CFS (all-cases)	Loneliness/isolation	0.17245	-0.28724	0.7367	0.0297388	0	0.54781	0.448588
552	3	149998412	151131307	mecfs_all	mcp	ME/CFS (all-cases)	MCP (excluded, see README)	0.229585	-0.45862	1	0.0527091	0	1	0.448814
1108	7	10481678	11232447	ibs	loneliness	IBS	Loneliness/isolation	0.316635	-0.68009	1	0.100258	0	1	0.448858
758	4	175959698	177129678	mecfs_inf	mcp	ME/CFS (infection-onset)	MCP (excluded, see README)	0.250597	-0.51164	1	0.0627987	0	1	0.44907
2411	20	47203837	48212975	mecfs_inf	ibs	ME/CFS (infection-onset)	IBS	0.300589	-0.62364	1	0.090354	0	1	0.449228
1871	13	26681710	27392005	mcp	mdd	MCP (excluded, see README)	MDD	-0.288782	-1	0.6024	0.0833949	0	1	0.44932
173	1	222763598	223654902	mcp	loneliness	MCP (excluded, see README)	Loneliness/isolation	0.209403	-0.39621	0.96937	0.0438497	0	0.98484	0.449476
342	2	155207970	156130947	mecfs_all	loneliness	ME/CFS (all-cases)	Loneliness/isolation	0.166384	-0.30576	0.69776	0.0276836	0	0.50442	0.449601
2469	22	23950733	25282436	mcp	loneliness	MCP (excluded, see README)	Loneliness/isolation	-0.13042	-0.50141	0.21025	0.0170094	0	0.25406	0.450216
2126	16	26154123	27443061	ibs	mcp	IBS	MCP (excluded, see README)	0.187843	-0.37906	0.76956	0.035285	0	0.62361	0.450266
2252	18	13641480	14439251	ibs	loneliness	IBS	Loneliness/isolation	0.244784	-0.47347	1	0.0599193	0	1	0.450531
891	5	136949854	139408116	mecfs_inf	mdd	ME/CFS (infection-onset)	MDD	0.227827	-0.43058	1	0.0519052	0	1	0.450656
216	2	11230350	11995765	mecfs_inf	mcp	ME/CFS (infection-onset)	MCP (excluded, see README)	0.224914	-0.44328	1	0.0505864	0	1	0.450757
62	1	72513120	73992170	ibs	mdd	IBS	MDD	-0.221091	-1	0.40826	0.0488812	0	1	0.450822
2012	14	84087373	85562936	mecfs_inf	ibs	ME/CFS (infection-onset)	IBS	-0.268599	-1	0.54753	0.0721452	0	1	0.450948
2282	18	53762997	54957867	mcp	loneliness	MCP (excluded, see README)	Loneliness/isolation	0.181156	-0.32773	0.7755	0.0328176	0	0.627	0.451027
1267	8	21650454	22895018	mcp	loneliness	MCP (excluded, see README)	Loneliness/isolation	0.146976	-0.26277	0.60256	0.021602	0	0.36503	0.451162
1596	10	122803507	123856184	loneliness	mdd	Loneliness/isolation	MDD	-0.154273	-0.62016	0.26079	0.0238003	0	0.39406	0.451255
2211	17	48722591	49909298	loneliness	mdd	Loneliness/isolation	MDD	-0.216262	-1	0.4065	0.0467693	0	1	0.45134
1404	9	27366480	28067454	mecfs_inf	loneliness	ME/CFS (infection-onset)	Loneliness/isolation	0.202842	-0.37501	0.9349	0.0411448	0	0.90167	0.451453
1245	8	6663428	8064600	mecfs_all	mcp	ME/CFS (all-cases)	MCP (excluded, see README)	0.255147	-0.52926	1	0.0651	0	1	0.451693
1451	9	107061020	108203095	mecfs_all	mcp	ME/CFS (all-cases)	MCP (excluded, see README)	-0.264503	-1	0.53559	0.0699616	0	1	0.451787
2053	15	46022643	46884071	ibs	loneliness	IBS	Loneliness/isolation	0.191397	-0.36345	0.83184	0.0366328	0	0.71981	0.451886
1165	7	71215742	73128830	mecfs_inf	mdd	ME/CFS (infection-onset)	MDD	0.285485	-0.59619	1	0.0815017	0	1	0.451916
1839	12	109031820	110111514	mecfs_all	mcp	ME/CFS (all-cases)	MCP (excluded, see README)	0.223173	-0.41578	1	0.0498062	0	1	0.45192
921	5	174662886	176180301	mecfs_inf	loneliness	ME/CFS (infection-onset)	Loneliness/isolation	0.187453	-0.33092	0.85855	0.0351386	0	0.7545	0.45193
704	4	117313637	118395262	ibs	mcp	IBS	MCP (excluded, see README)	0.325111	-0.76544	1	0.105697	0	1	0.451937
307	2	113930669	115203835	mcp	mdd	MCP (excluded, see README)	MDD	0.200577	-0.37119	0.90372	0.040231	0	0.84689	0.452043
1785	12	46037745	47499603	mecfs_all	ibs	ME/CFS (all-cases)	IBS	0.322716	-0.73457	1	0.104146	0	1	0.452054
190	1	239332149	240248508	loneliness	mdd	Loneliness/isolation	MDD	-0.14581	-0.57587	0.24969	0.0212606	0	0.33394	0.452439
425	3	3128153	4109393	mecfs_inf	mdd	ME/CFS (infection-onset)	MDD	0.207894	-0.38307	0.98991	0.0432198	0	1	0.45265
1986	14	54359599	55292832	mecfs_all	loneliness	ME/CFS (all-cases)	Loneliness/isolation	-0.216196	-1	0.40654	0.0467408	0	1	0.452727
2096	15	96864279	98025684	mecfs_all	ibs	ME/CFS (all-cases)	IBS	0.212506	-0.40464	1	0.0451586	0	1	0.453018
2188	17	14508611	15308722	mcp	loneliness	MCP (excluded, see README)	Loneliness/isolation	0.256988	-0.54014	1	0.066043	0	1	0.453302
752	4	169555115	170682809	ibs	mcp	IBS	MCP (excluded, see README)	0.223971	-0.47344	1	0.0501632	0	1	0.453309
8	1	5362405	6136814	mecfs_all	mdd	ME/CFS (all-cases)	MDD	-0.281643	-1	0.59223	0.0793228	0	1	0.453349
744	4	162239290	163245541	ibs	loneliness	IBS	Loneliness/isolation	0.194773	-0.35205	0.8623	0.0379365	0	0.75986	0.453384
1945	13	107037865	108521978	loneliness	mdd	Loneliness/isolation	MDD	0.21544	-0.43389	1	0.0464144	0	1	0.453482
2374	20	4591848	5379450	mecfs_all	mcp	ME/CFS (all-cases)	MCP (excluded, see README)	0.271763	-0.55912	1	0.0738552	0	1	0.453625
1788	12	48960266	50344346	mecfs_all	loneliness	ME/CFS (all-cases)	Loneliness/isolation	-0.20605	-1	0.40682	0.0424565	0	1	0.453773
2425	20	59560458	60125333	ibs	loneliness	IBS	Loneliness/isolation	-0.170362	-0.71792	0.30533	0.0290231	0	0.52849	0.453816
621	4	22835186	23858350	mecfs_all	loneliness	ME/CFS (all-cases)	Loneliness/isolation	0.303272	-0.64761	1	0.0919742	0	1	0.453874
249	2	44104111	45189468	mcp	mdd	MCP (excluded, see README)	MDD	0.233483	-0.46149	1	0.0545143	0	1	0.45395
2320	19	13213187	13968319	mecfs_inf	mcp	ME/CFS (infection-onset)	MCP (excluded, see README)	-0.226361	-1	0.43592	0.0512395	0	1	0.45404
1460	9	115390113	116159540	loneliness	mdd	Loneliness/isolation	MDD	0.252506	-0.52482	1	0.0637592	0	1	0.454234
2070	15	66355635	67396520	mcp	loneliness	MCP (excluded, see README)	Loneliness/isolation	0.212388	-0.40844	1	0.0451088	0	1	0.454533
1559	10	79952997	81190573	loneliness	mdd	Loneliness/isolation	MDD	0.204873	-0.40271	0.9429	0.0419731	0	0.91748	0.455033
2035	15	22799927	24099946	mecfs_inf	mdd	ME/CFS (infection-onset)	MDD	0.0852264	-0.14859	0.33663	0.00726353	0	0.11512	0.455522
8	1	5362405	6136814	mecfs_all	ibs	ME/CFS (all-cases)	IBS	-0.264472	-1	0.54671	0.0699456	0	1	0.455649
2242	18	3722829	4603961	ibs	mcp	IBS	MCP (excluded, see README)	0.306274	-0.74587	1	0.0938039	0	1	0.455823
2023	14	97174315	98268391	mecfs_inf	loneliness	ME/CFS (infection-onset)	Loneliness/isolation	0.230342	-0.48423	1	0.0530574	0	1	0.455924
184	1	234365797	235097113	mecfs_inf	ibs	ME/CFS (infection-onset)	IBS	-0.184941	-0.79414	0.34785	0.0342031	0	0.64868	0.456002
2309	19	2253175	3085446	mcp	mdd	MCP (excluded, see README)	MDD	0.209615	-0.39764	0.99528	0.0439385	0	1	0.456213
2226	17	69245591	70495119	ibs	mdd	IBS	MDD	0.280666	-0.58858	1	0.0787736	0	1	0.456354
1538	10	55867695	57044845	mecfs_all	mdd	ME/CFS (all-cases)	MDD	0.199774	-0.36573	0.93208	0.0399097	0	0.89537	0.456471
184	1	234365797	235097113	mecfs_all	mdd	ME/CFS (all-cases)	MDD	-0.168509	-0.70561	0.31865	0.0283951	0	0.51145	0.456923
283	2	77372831	78080057	mecfs_inf	mcp	ME/CFS (infection-onset)	MCP (excluded, see README)	-0.252961	-1	0.51609	0.0639891	0	1	0.457328
242	2	37603361	38887393	mecfs_inf	loneliness	ME/CFS (infection-onset)	Loneliness/isolation	0.30978	-0.64836	1	0.0959634	0	1	0.457505
1768	12	27797263	28753585	ibs	loneliness	IBS	Loneliness/isolation	-0.204138	-0.99202	0.40009	0.0416725	0	1	0.457873
848	5	86493764	87943482	mecfs_all	mdd	ME/CFS (all-cases)	MDD	0.257826	-0.52226	1	0.0664741	0	1	0.457887
1444	9	98885863	100310517	loneliness	mdd	Loneliness/isolation	MDD	-0.347873	-1	0.78196	0.121016	0	1	0.457889
467	3	54074845	54892586	loneliness	mdd	Loneliness/isolation	MDD	-0.14283	-0.58698	0.25321	0.0204005	0	0.34658	0.457918
590	3	193122091	194217140	mecfs_inf	mcp	ME/CFS (infection-onset)	MCP (excluded, see README)	-0.171512	-0.72118	0.3299	0.0294164	0	0.53376	0.457932
1741	12	1078398	1942426	mecfs_inf	loneliness	ME/CFS (infection-onset)	Loneliness/isolation	-0.206698	-1	0.39211	0.0427239	0	1	0.458246
881	5	124109486	125131720	ibs	mdd	IBS	MDD	-0.200535	-0.92517	0.38315	0.0402144	0	0.90762	0.458455
2127	16	27443062	29043177	mcp	mdd	MCP (excluded, see README)	MDD	0.16327	-0.29811	0.69303	0.0266571	0	0.48759	0.458491
2	1	1376205	2215495	mecfs_all	loneliness	ME/CFS (all-cases)	Loneliness/isolation	-0.144736	-0.65547	0.27683	0.0209486	0	0.44225	0.458624
2104	16	1996493	3379996	mecfs_inf	mdd	ME/CFS (infection-onset)	MDD	-0.222252	-1	0.43414	0.0493958	0	1	0.458798
552	3	149998412	151131307	mecfs_all	mdd	ME/CFS (all-cases)	MDD	-0.288873	-1	0.63782	0.0834478	0	1	0.458956
834	5	68006994	71468651	mecfs_inf	loneliness	ME/CFS (infection-onset)	Loneliness/isolation	0.243513	-0.47863	1	0.0592987	0	1	0.459128
2410	20	46486133	47203836	ibs	mcp	IBS	MCP (excluded, see README)	0.202214	-0.43251	0.97378	0.0408905	0	0.99941	0.459361
1484	9	140097760	141146682	mecfs_inf	mdd	ME/CFS (infection-onset)	MDD	0.119056	-0.19932	0.46565	0.0141744	0	0.21833	0.459435
2174	17	815654	1480056	mcp	loneliness	MCP (excluded, see README)	Loneliness/isolation	0.191525	-0.38634	0.88479	0.0366818	0	0.80705	0.459621
97	1	110224231	111134062	ibs	loneliness	IBS	Loneliness/isolation	0.204306	-0.40063	0.96626	0.0417408	0	0.97434	0.459744
2256	18	21622717	22746153	ibs	loneliness	IBS	Loneliness/isolation	0.239803	-0.51015	1	0.0575055	0	1	0.459965
1420	9	73915495	74950318	mcp	loneliness	MCP (excluded, see README)	Loneliness/isolation	0.2462	-0.52269	1	0.0606145	0	1	0.460037
939	6	16566883	17391994	ibs	mdd	IBS	MDD	0.295107	-0.65062	1	0.087088	0	1	0.460302
1948	13	109813577	110995432	mecfs_inf	mcp	ME/CFS (infection-onset)	MCP (excluded, see README)	0.200972	-0.37438	0.93533	0.0403896	0	0.91892	0.46032
466	3	51953969	54074844	mcp	loneliness	MCP (excluded, see README)	Loneliness/isolation	-0.258533	-1	0.53389	0.0668395	0	1	0.460672
2268	18	38498382	39410165	loneliness	mdd	Loneliness/isolation	MDD	-0.28965	-1	0.60764	0.0838969	0	1	0.460735
2301	18	73568261	74471745	mecfs_all	ibs	ME/CFS (all-cases)	IBS	0.105659	-0.17681	0.4088	0.0111638	0	0.16875	0.460745
1966	14	33591114	34695195	mecfs_all	mdd	ME/CFS (all-cases)	MDD	0.3099	-0.68441	1	0.096038	0	1	0.460827
216	2	11230350	11995765	mecfs_all	loneliness	ME/CFS (all-cases)	Loneliness/isolation	0.192899	-0.34679	0.90619	0.0372099	0	0.83444	0.460836
2360	19	52678749	53431217	mcp	loneliness	MCP (excluded, see README)	Loneliness/isolation	-0.167142	-0.7318	0.30912	0.0279365	0	0.55646	0.461128
2082	15	81077026	82191077	mecfs_inf	loneliness	ME/CFS (infection-onset)	Loneliness/isolation	0.190905	-0.36852	0.89912	0.0364447	0	0.82936	0.461175
1532	10	49197321	50145673	ibs	loneliness	IBS	Loneliness/isolation	0.235363	-0.45081	1	0.055396	0	1	0.461319
2107	16	5782969	6446081	mecfs_all	loneliness	ME/CFS (all-cases)	Loneliness/isolation	-0.182231	-0.81384	0.3448	0.0332083	0	0.67944	0.461439
1301	8	64215359	66018204	mecfs_inf	mcp	ME/CFS (infection-onset)	MCP (excluded, see README)	0.210358	-0.39998	1	0.0442507	0	1	0.461757
1499	10	11856925	12581571	mcp	mdd	MCP (excluded, see README)	MDD	0.195671	-0.36869	0.9179	0.038287	0	0.86095	0.46179
2428	20	61470769	62179241	mecfs_all	mcp	ME/CFS (all-cases)	MCP (excluded, see README)	0.176146	-0.32829	0.79894	0.0310273	0	0.64307	0.461821
56	1	65894185	66778015	mcp	mdd	MCP (excluded, see README)	MDD	-0.232286	-1	0.44719	0.0539569	0	1	0.462026
2383	20	13202336	14203755	loneliness	mdd	Loneliness/isolation	MDD	0.148144	-0.26773	0.58078	0.0219466	0	0.34241	0.462922
398	2	221445192	222327713	mecfs_all	ibs	ME/CFS (all-cases)	IBS	0.182302	-0.35606	0.81651	0.033234	0	0.67643	0.463066
2196	17	27344402	29783141	ibs	mdd	IBS	MDD	0.235638	-0.48845	1	0.0555251	0	1	0.463304
1559	10	79952997	81190573	mecfs_inf	loneliness	ME/CFS (infection-onset)	Loneliness/isolation	0.212299	-0.41556	1	0.0450709	0	1	0.463523
2290	18	62074994	63109755	ibs	loneliness	IBS	Loneliness/isolation	-0.15353	-0.62006	0.2765	0.0235715	0	0.39142	0.463676
2095	15	95662426	96864278	mecfs_inf	ibs	ME/CFS (infection-onset)	IBS	0.260593	-0.52349	1	0.0679089	0	1	0.463742
2480	22	35368342	36135968	mcp	mdd	MCP (excluded, see README)	MDD	0.21542	-0.44518	1	0.0464058	0	1	0.463817
1036	6	104951345	106053915	ibs	mcp	IBS	MCP (excluded, see README)	-0.20663	-1	0.3903	0.0426961	0	1	0.464012
2338	19	31763009	33028099	mecfs_all	ibs	ME/CFS (all-cases)	IBS	-0.280371	-1	0.62965	0.0786078	0	1	0.464479
1797	12	61737954	63055936	mecfs_inf	ibs	ME/CFS (infection-onset)	IBS	0.20454	-0.39995	0.98593	0.0418368	0	1	0.464904
2338	19	31763009	33028099	mecfs_all	mdd	ME/CFS (all-cases)	MDD	-0.183814	-0.83456	0.3547	0.0337877	0	0.72645	0.465226
1846	12	117091844	118256124	mecfs_inf	loneliness	ME/CFS (infection-onset)	Loneliness/isolation	-0.240635	-1	0.4985	0.0579054	0	1	0.465291
341	2	153999310	155207969	mecfs_all	loneliness	ME/CFS (all-cases)	Loneliness/isolation	-0.338518	-1	0.83992	0.114594	0	1	0.465441
1624	11	11632651	12470449	ibs	loneliness	IBS	Loneliness/isolation	0.157917	-0.28455	0.65323	0.0249377	0	0.43678	0.465764
2385	20	15238520	15962576	mecfs_all	loneliness	ME/CFS (all-cases)	Loneliness/isolation	-0.186773	-0.84093	0.35972	0.0348843	0	0.71955	0.465833
1083	6	159604053	160583918	ibs	mcp	IBS	MCP (excluded, see README)	0.157722	-0.31671	0.61151	0.0248762	0	0.3818	0.465963
1717	11	109891838	111117780	loneliness	mdd	Loneliness/isolation	MDD	-0.289658	-1	0.66283	0.083902	0	1	0.466084
528	3	122340833	123518507	mecfs_all	loneliness	ME/CFS (all-cases)	Loneliness/isolation	0.231948	-0.48014	1	0.0538001	0	1	0.466529
216	2	11230350	11995765	mecfs_inf	loneliness	ME/CFS (infection-onset)	Loneliness/isolation	0.165013	-0.31474	0.68919	0.0272294	0	0.48431	0.46663
50	1	57529671	58387483	mcp	loneliness	MCP (excluded, see README)	Loneliness/isolation	0.16313	-0.30738	0.71348	0.0266113	0	0.51627	0.466666
1790	12	51769420	53039987	ibs	loneliness	IBS	Loneliness/isolation	-0.169127	-0.7223	0.32016	0.0286041	0	0.52693	0.466678
1491	10	4813183	5396242	loneliness	mdd	Loneliness/isolation	MDD	0.255563	-0.56872	1	0.0653124	0	1	0.466853
2179	17	5573785	6305078	mecfs_all	mdd	ME/CFS (all-cases)	MDD	0.217993	-0.45451	1	0.0475209	0	1	0.467035
2035	15	22799927	24099946	mecfs_all	loneliness	ME/CFS (all-cases)	Loneliness/isolation	0.0836084	-0.15464	0.35586	0.00699037	0	0.12749	0.467074
1727	11	122589225	123398882	mcp	mdd	MCP (excluded, see README)	MDD	-0.161116	-0.69346	0.31072	0.0259583	0	0.48617	0.467302
616	4	15910802	17290236	mecfs_inf	mdd	ME/CFS (infection-onset)	MDD	-0.201596	-0.96306	0.40153	0.0406409	0	0.96262	0.467643
1335	8	106500951	107787163	loneliness	mdd	Loneliness/isolation	MDD	-0.218592	-1	0.4441	0.0477823	0	1	0.467766
1005	6	72290724	73170168	mecfs_inf	mcp	ME/CFS (infection-onset)	MCP (excluded, see README)	-0.214925	-1	0.42952	0.046193	0	1	0.467886
910	5	160519050	161478177	loneliness	mdd	Loneliness/isolation	MDD	-0.212835	-1	0.42508	0.0452988	0	1	0.468002
553	3	151131308	151904021	mcp	loneliness	MCP (excluded, see README)	Loneliness/isolation	0.183541	-0.35727	0.79555	0.0336874	0	0.64417	0.468226
353	2	169224446	170155561	mcp	mdd	MCP (excluded, see README)	MDD	0.317571	-0.77634	1	0.100852	0	1	0.468266
723	4	134109979	135809542	loneliness	mdd	Loneliness/isolation	MDD	0.224011	-0.4755	1	0.0501808	0	1	0.4683
116	1	158900370	159882515	mecfs_all	mcp	ME/CFS (all-cases)	MCP (excluded, see README)	0.231064	-0.50037	1	0.0533907	0	1	0.468332
1074	6	151629955	152376499	mecfs_inf	mdd	ME/CFS (infection-onset)	MDD	-0.234682	-1	0.52907	0.0550754	0	1	0.468366
2462	22	16050213	17587474	mecfs_all	loneliness	ME/CFS (all-cases)	Loneliness/isolation	0.105937	-0.18842	0.41852	0.0112228	0	0.17651	0.468431
901	5	151892618	152878627	mcp	loneliness	MCP (excluded, see README)	Loneliness/isolation	-0.176296	-0.78979	0.33254	0.0310804	0	0.64037	0.468459
2326	19	17750519	18504867	mecfs_all	ibs	ME/CFS (all-cases)	IBS	-0.166324	-0.77437	0.33074	0.0276637	0	0.61484	0.468657
1330	8	101448440	102548680	loneliness	mdd	Loneliness/isolation	MDD	-0.126167	-0.50809	0.21836	0.0159181	0	0.25925	0.468848
2385	20	15238520	15962576	ibs	mdd	IBS	MDD	0.174872	-0.34046	0.76308	0.0305801	0	0.59268	0.469064
2263	18	30401129	32458907	ibs	loneliness	IBS	Loneliness/isolation	-0.221471	-1	0.46378	0.0490492	0	1	0.469154
279	2	73544291	75148103	ibs	mdd	IBS	MDD	-0.23521	-1	0.49367	0.0553239	0	1	0.469331
1353	8	128073655	129291118	loneliness	mdd	Loneliness/isolation	MDD	0.209359	-0.4481	1	0.0438311	0	1	0.469692
1844	12	115439452	116197675	mecfs_inf	mcp	ME/CFS (infection-onset)	MCP (excluded, see README)	-0.288462	-1	0.66581	0.0832102	0	1	0.469857
1030	6	99678877	100878645	mecfs_all	mcp	ME/CFS (all-cases)	MCP (excluded, see README)	-0.158497	-0.66872	0.30489	0.0251214	0	0.45555	0.470216
1203	7	121946053	123859746	ibs	mcp	IBS	MCP (excluded, see README)	0.226863	-0.55643	1	0.0514668	0	1	0.470346
1856	12	128372589	129170296	mecfs_inf	loneliness	ME/CFS (infection-onset)	Loneliness/isolation	0.204319	-0.40819	1	0.0417461	0	1	0.470462
1824	12	93487548	94385884	mecfs_all	mcp	ME/CFS (all-cases)	MCP (excluded, see README)	0.254796	-0.56623	1	0.0649211	0	1	0.470765
1430	9	85135752	86769886	loneliness	mdd	Loneliness/isolation	MDD	0.198531	-0.40876	0.93877	0.0394145	0	0.904	0.471023
936	6	11790672	13352326	mcp	loneliness	MCP (excluded, see README)	Loneliness/isolation	0.138431	-0.25747	0.56003	0.0191631	0	0.31773	0.471238
1297	8	60476249	61324889	ibs	mdd	IBS	MDD	0.323007	-0.8545	1	0.104333	0	1	0.471333
480	3	67454741	68319770	loneliness	mdd	Loneliness/isolation	MDD	-0.195624	-0.97513	0.38336	0.0382686	0	0.97371	0.47221
1901	13	61268156	62135827	mcp	loneliness	MCP (excluded, see README)	Loneliness/isolation	0.191477	-0.38944	0.8636	0.0366634	0	0.78356	0.472376
1214	7	137657460	138755107	ibs	mdd	IBS	MDD	0.274768	-0.64252	1	0.0754977	0	1	0.472674
642	4	41360938	42189251	ibs	loneliness	IBS	Loneliness/isolation	0.22034	-0.45751	1	0.0485496	0	1	0.473072
337	2	147252197	149568875	mecfs_all	ibs	ME/CFS (all-cases)	IBS	0.224182	-0.47828	1	0.0502578	0	1	0.47322
11	1	8580988	9475966	mecfs_inf	mcp	ME/CFS (infection-onset)	MCP (excluded, see README)	-0.319885	-1	0.78932	0.102326	0	1	0.473251
589	3	192049689	193122090	mcp	loneliness	MCP (excluded, see README)	Loneliness/isolation	-0.217119	-1	0.44962	0.0471407	0	1	0.473268
576	3	175671425	176931163	mecfs_inf	loneliness	ME/CFS (infection-onset)	Loneliness/isolation	0.27495	-0.57375	1	0.0755974	0	1	0.473798
1743	12	3069507	3871114	mecfs_inf	ibs	ME/CFS (infection-onset)	IBS	0.194842	-0.4043	0.94842	0.0379634	0	0.92298	0.473838
1544	10	62626466	64069687	ibs	loneliness	IBS	Loneliness/isolation	0.158004	-0.30347	0.68307	0.0249654	0	0.48116	0.474409
218	2	12732507	13625450	mcp	loneliness	MCP (excluded, see README)	Loneliness/isolation	0.299166	-0.71107	1	0.0895005	0	1	0.474552
988	6	53425493	54452767	loneliness	mdd	Loneliness/isolation	MDD	0.213203	-0.49292	1	0.0454554	0	1	0.474801
1068	6	144791456	145778282	loneliness	mdd	Loneliness/isolation	MDD	0.210918	-0.47185	1	0.0444866	0	1	0.474909
436	3	14312008	15150876	ibs	mcp	IBS	MCP (excluded, see README)	0.184713	-0.40094	0.7763	0.0341188	0	0.6468	0.474947
2376	20	6128359	7231796	mecfs_inf	mcp	ME/CFS (infection-onset)	MCP (excluded, see README)	-0.227689	-1	0.50958	0.0518424	0	1	0.475265
1604	10	130694009	131694738	mcp	loneliness	MCP (excluded, see README)	Loneliness/isolation	0.167296	-0.31916	0.74724	0.027988	0	0.57173	0.475407
1797	12	61737954	63055936	mecfs_all	loneliness	ME/CFS (all-cases)	Loneliness/isolation	-0.188834	-0.86954	0.3958	0.0356582	0	0.77384	0.475513
2180	17	6305079	7264458	ibs	mcp	IBS	MCP (excluded, see README)	-0.21511	-1	0.4132	0.0462723	0	1	0.475669
1202	7	121042051	121946052	ibs	mdd	IBS	MDD	-0.257999	-1	0.57579	0.0665632	0	1	0.475739
2066	15	61130596	62106138	mecfs_all	mcp	ME/CFS (all-cases)	MCP (excluded, see README)	-0.266193	-1	0.62878	0.0708588	0	1	0.47585
2282	18	53762997	54957867	mecfs_inf	loneliness	ME/CFS (infection-onset)	Loneliness/isolation	-0.214106	-1	0.44488	0.0458416	0	1	0.476075
22	1	20556203	21416121	mcp	mdd	MCP (excluded, see README)	MDD	0.192902	-0.39158	0.93107	0.037211	0	0.91622	0.476075
1644	11	32065772	32830422	loneliness	mdd	Loneliness/isolation	MDD	0.194866	-0.39225	0.93891	0.0379728	0	0.9336	0.47619
1028	6	96480154	98173003	ibs	mdd	IBS	MDD	-0.213571	-1	0.44369	0.0456127	0	1	0.476462
406	2	229764919	230541092	mecfs_all	mdd	ME/CFS (all-cases)	MDD	0.171975	-0.35178	0.79499	0.0295754	0	0.65434	0.476593
2123	16	22667049	24014705	mcp	mdd	MCP (excluded, see README)	MDD	-0.213032	-1	0.46793	0.0453827	0	1	0.476691
1797	12	61737954	63055936	mecfs_all	ibs	ME/CFS (all-cases)	IBS	0.187326	-0.39465	0.84831	0.0350912	0	0.73997	0.47672
478	3	65326752	66702084	mcp	mdd	MCP (excluded, see README)	MDD	-0.184029	-0.90275	0.38907	0.0338665	0	0.84557	0.476762
1137	7	40261241	41415925	mecfs_inf	loneliness	ME/CFS (infection-onset)	Loneliness/isolation	-0.236623	-1	0.52039	0.0559905	0	1	0.477396
604	4	7135820	7726034	mecfs_all	mdd	ME/CFS (all-cases)	MDD	-0.172339	-0.78533	0.34669	0.0297007	0	0.62592	0.477627
2464	22	18535226	19635654	ibs	mdd	IBS	MDD	0.256064	-0.55801	1	0.0655687	0	1	0.477704
268	2	60775067	62429910	ibs	mdd	IBS	MDD	-0.264224	-1	0.61881	0.0698141	0	1	0.478166
97	1	110224231	111134062	ibs	mdd	IBS	MDD	0.138539	-0.26875	0.55968	0.0191931	0	0.31861	0.478263
37	1	40200951	41093875	mcp	loneliness	MCP (excluded, see README)	Loneliness/isolation	0.227514	-0.50469	1	0.0517627	0	1	0.478434
1377	9	4596615	5437591	mcp	mdd	MCP (excluded, see README)	MDD	-0.171167	-0.76843	0.33302	0.0292982	0	0.60073	0.478557
2025	14	98885323	99474533	mcp	mdd	MCP (excluded, see README)	MDD	-0.16712	-0.73421	0.32302	0.0279293	0	0.54629	0.47873
1029	6	98173004	99678876	mecfs_inf	mcp	ME/CFS (infection-onset)	MCP (excluded, see README)	0.152085	-0.29227	0.63051	0.0231298	0	0.4067	0.478787
778	5	2106886	2960068	ibs	loneliness	IBS	Loneliness/isolation	0.230449	-0.52272	1	0.0531069	0	1	0.478961
2098	15	98828262	99925972	mcp	mdd	MCP (excluded, see README)	MDD	0.200932	-0.42689	0.98775	0.0403735	0	1	0.479421
369	2	184866233	186244920	ibs	loneliness	IBS	Loneliness/isolation	0.299896	-0.76057	1	0.0899378	0	1	0.479651
122	1	164726580	165553812	mcp	mdd	MCP (excluded, see README)	MDD	-0.261913	-1	0.60031	0.0685984	0	1	0.479852
1964	14	30831155	32382245	mecfs_all	mdd	ME/CFS (all-cases)	MDD	0.215702	-0.45658	1	0.0465272	0	1	0.479866
1413	9	36749274	37687112	ibs	mcp	IBS	MCP (excluded, see README)	0.161952	-0.3416	0.7318	0.0262285	0	0.5578	0.47991
344	2	157556097	159040979	mcp	mdd	MCP (excluded, see README)	MDD	0.209257	-0.44864	1	0.0437885	0	1	0.480097
1627	11	15126768	16383386	mecfs_inf	mcp	ME/CFS (infection-onset)	MCP (excluded, see README)	0.21418	-0.48932	1	0.045873	0	1	0.480214
554	3	151904022	153406718	mecfs_inf	mcp	ME/CFS (infection-onset)	MCP (excluded, see README)	0.28217	-0.67695	1	0.0796197	0	1	0.480438
2096	15	96864279	98025684	loneliness	mdd	Loneliness/isolation	MDD	0.111805	-0.20316	0.44257	0.0125004	0	0.19778	0.480559
1415	9	38822978	43903829	mecfs_inf	mdd	ME/CFS (infection-onset)	MDD	0.213444	-0.44537	1	0.0455585	0	1	0.480603
167	1	216658127	217352165	mcp	loneliness	MCP (excluded, see README)	Loneliness/isolation	0.150769	-0.28819	0.66461	0.0227313	0	0.44665	0.480768
622	4	23858351	24764724	loneliness	mdd	Loneliness/isolation	MDD	-0.234667	-1	0.4839	0.0550686	0	1	0.481215
816	5	46388849	50164835	loneliness	mdd	Loneliness/isolation	MDD	0.205828	-0.45921	1	0.0423652	0	1	0.481315
2405	20	41351515	42185671	mcp	mdd	MCP (excluded, see README)	MDD	0.125751	-0.23929	0.50951	0.0158132	0	0.2604	0.481353
1353	8	128073655	129291118	mcp	mdd	MCP (excluded, see README)	MDD	0.229272	-0.51834	1	0.0525658	0	1	0.481455
2180	17	6305079	7264458	mcp	mdd	MCP (excluded, see README)	MDD	-0.216077	-1	0.45923	0.0466891	0	1	0.481528
451	3	31269698	32378805	ibs	mcp	IBS	MCP (excluded, see README)	0.226272	-0.55397	1	0.051199	0	1	0.481773
1180	7	92530166	93691725	mecfs_inf	mcp	ME/CFS (infection-onset)	MCP (excluded, see README)	0.226488	-0.52799	1	0.0512969	0	1	0.481895
570	3	168972663	170174578	ibs	mdd	IBS	MDD	0.211094	-0.45123	1	0.0445608	0	1	0.48198
778	5	2106886	2960068	loneliness	mdd	Loneliness/isolation	MDD	-0.178747	-0.86526	0.36965	0.0319504	0	0.7685	0.481995
1847	12	118256125	119301061	loneliness	mdd	Loneliness/isolation	MDD	0.153424	-0.30741	0.68034	0.0235388	0	0.47467	0.482142
1377	9	4596615	5437591	ibs	mdd	IBS	MDD	-0.207663	-1	0.4508	0.0431238	0	1	0.482218
577	3	176931164	178110322	mcp	loneliness	MCP (excluded, see README)	Loneliness/isolation	-0.177866	-0.83035	0.36222	0.0316364	0	0.69722	0.482239
1848	12	119301062	120567740	loneliness	mdd	Loneliness/isolation	MDD	-0.181515	-0.8659	0.35922	0.0329476	0	0.77162	0.482683
1504	10	15946678	17065860	mcp	loneliness	MCP (excluded, see README)	Loneliness/isolation	-0.153181	-0.70999	0.30647	0.0234645	0	0.52155	0.483014
137	1	181324206	182420540	mecfs_all	mdd	ME/CFS (all-cases)	MDD	0.203152	-0.44502	1	0.0412707	0	1	0.483172
1592	10	118416050	119528730	mcp	loneliness	MCP (excluded, see README)	Loneliness/isolation	0.199922	-0.43143	1	0.0399689	0	1	0.483203
2180	17	6305079	7264458	mcp	loneliness	MCP (excluded, see README)	Loneliness/isolation	0.180349	-0.37209	0.8783	0.0325259	0	0.79066	0.483295
2462	22	16050213	17587474	mecfs_inf	mdd	ME/CFS (infection-onset)	MDD	-0.154994	-0.71252	0.30803	0.0240232	0	0.53897	0.483902
970	6	33864263	34979270	loneliness	mdd	Loneliness/isolation	MDD	0.199309	-0.43812	0.97828	0.039724	0	1	0.48412
404	2	227557842	228812485	mecfs_inf	ibs	ME/CFS (infection-onset)	IBS	0.228501	-0.51906	1	0.0522125	0	1	0.48446
19	1	17557747	18427820	mecfs_inf	loneliness	ME/CFS (infection-onset)	Loneliness/isolation	-0.234214	-1	0.53103	0.0548563	0	1	0.484676
2234	17	77412787	78438332	mecfs_all	loneliness	ME/CFS (all-cases)	Loneliness/isolation	-0.186684	-0.92344	0.40838	0.034851	0	0.87059	0.485159
1949	13	110995433	111621244	mecfs_inf	ibs	ME/CFS (infection-onset)	IBS	-0.243768	-1	0.56631	0.0594228	0	1	0.485334
1073	6	150635316	151629954	mecfs_inf	mdd	ME/CFS (infection-onset)	MDD	0.225009	-0.50681	1	0.0506288	0	1	0.485399
1680	11	72875069	74399331	ibs	mcp	IBS	MCP (excluded, see README)	0.297734	-0.86538	1	0.0886458	0	1	0.48549
2067	15	62106139	63218978	mecfs_inf	mdd	ME/CFS (infection-onset)	MDD	0.231049	-0.51598	1	0.0533835	0	1	0.485679
1460	9	115390113	116159540	mcp	loneliness	MCP (excluded, see README)	Loneliness/isolation	0.183208	-0.38483	0.87238	0.0335651	0	0.79031	0.485797
1036	6	104951345	106053915	mcp	loneliness	MCP (excluded, see README)	Loneliness/isolation	0.211905	-0.47889	1	0.0449039	0	1	0.485801
412	2	235625790	236276287	mecfs_all	mcp	ME/CFS (all-cases)	MCP (excluded, see README)	-0.224391	-1	0.50799	0.0503514	0	1	0.485866
528	3	122340833	123518507	mecfs_inf	mcp	ME/CFS (infection-onset)	MCP (excluded, see README)	-0.18025	-0.86026	0.38976	0.0324899	0	0.76094	0.486098
206	2	3314203	4016104	mecfs_inf	ibs	ME/CFS (infection-onset)	IBS	0.160831	-0.31883	0.72543	0.0258666	0	0.52928	0.486165
395	2	218396259	219678783	mcp	loneliness	MCP (excluded, see README)	Loneliness/isolation	-0.272397	-1	0.64594	0.0742	0	1	0.486248
155	1	201067953	202583884	ibs	loneliness	IBS	Loneliness/isolation	-0.196581	-1	0.42841	0.0386441	0	1	0.486317
312	2	119635490	121073752	mcp	mdd	MCP (excluded, see README)	MDD	0.242029	-0.5631	1	0.0585779	0	1	0.486463
914	5	165289212	166863413	mecfs_all	mcp	ME/CFS (all-cases)	MCP (excluded, see README)	-0.289513	-1	0.72976	0.083818	0	1	0.486626
1998	14	67891840	68976912	mcp	mdd	MCP (excluded, see README)	MDD	0.230497	-0.53547	1	0.0531289	0	1	0.486639
1201	7	119568237	121042050	mcp	mdd	MCP (excluded, see README)	MDD	-0.247475	-1	0.57861	0.0612438	0	1	0.486925
54	1	62778734	64344226	mcp	mdd	MCP (excluded, see README)	MDD	-0.138798	-0.62051	0.28668	0.0192649	0	0.39424	0.486956
1179	7	90660832	92530165	mecfs_inf	loneliness	ME/CFS (infection-onset)	Loneliness/isolation	-0.217794	-1	0.50338	0.0474343	0	1	0.48696
1832	12	101825062	102966633	mecfs_all	loneliness	ME/CFS (all-cases)	Loneliness/isolation	0.297947	-0.77518	1	0.0887722	0	1	0.487081
2436	21	20407308	21632916	mcp	mdd	MCP (excluded, see README)	MDD	-0.162632	-0.74576	0.3456	0.0264493	0	0.57321	0.487135
1235	8	1628040	2070902	mecfs_all	mcp	ME/CFS (all-cases)	MCP (excluded, see README)	0.203694	-0.43391	1	0.0414914	0	1	0.487184
1364	8	139404632	140355988	mecfs_all	ibs	ME/CFS (all-cases)	IBS	-0.200939	-1	0.45482	0.0403764	0	1	0.487243
1561	10	81763231	82378048	ibs	mcp	IBS	MCP (excluded, see README)	0.237882	-0.61123	1	0.056588	0	1	0.487319
1735	11	130500784	131424361	mcp	mdd	MCP (excluded, see README)	MDD	-0.275724	-1	0.65844	0.0760238	0	1	0.487338
156	1	202583885	204092537	ibs	loneliness	IBS	Loneliness/isolation	0.194485	-0.4322	1	0.0378244	0	1	0.487373
1290	8	53108911	54119373	ibs	mcp	IBS	MCP (excluded, see README)	0.280412	-0.77323	1	0.0786309	0	1	0.48741
895	5	143605909	145319096	mcp	loneliness	MCP (excluded, see README)	Loneliness/isolation	0.194116	-0.44426	0.96985	0.0376809	0	0.97685	0.48745
715	4	126476843	127279171	mcp	mdd	MCP (excluded, see README)	MDD	-0.20854	-1	0.4668	0.0434891	0	1	0.487464
1079	6	155523958	156762740	mecfs_inf	ibs	ME/CFS (infection-onset)	IBS	0.174804	-0.35583	0.80305	0.0305566	0	0.66766	0.487539
621	4	22835186	23858350	mecfs_all	mcp	ME/CFS (all-cases)	MCP (excluded, see README)	0.249004	-0.60689	1	0.062003	0	1	0.487794
1367	8	142611890	143611461	mcp	loneliness	MCP (excluded, see README)	Loneliness/isolation	0.207743	-0.46483	1	0.0431574	0	1	0.487809
292	2	86867033	88547312	mecfs_all	ibs	ME/CFS (all-cases)	IBS	-0.110609	-0.44703	0.20941	0.0122342	0	0.20204	0.488187
60	1	69438910	70992905	mcp	loneliness	MCP (excluded, see README)	Loneliness/isolation	0.179534	-0.39603	0.88767	0.0322324	0	0.82029	0.488197
1376	9	4025356	4596614	mecfs_inf	mdd	ME/CFS (infection-onset)	MDD	-0.166839	-0.78631	0.34429	0.0278354	0	0.62445	0.488825
549	3	145903839	147358243	mecfs_inf	ibs	ME/CFS (infection-onset)	IBS	0.231352	-0.53654	1	0.0535237	0	1	0.488902
2421	20	56172844	56951773	mecfs_all	mdd	ME/CFS (all-cases)	MDD	-0.174149	-0.84159	0.39402	0.0303278	0	0.73682	0.488907
2186	17	12676354	13648446	ibs	mcp	IBS	MCP (excluded, see README)	0.190254	-0.43532	0.87797	0.0361965	0	0.8396	0.489229
220	2	14692121	15721703	mecfs_all	ibs	ME/CFS (all-cases)	IBS	-0.167041	-0.75528	0.33212	0.0279028	0	0.58444	0.489301
2174	17	815654	1480056	mecfs_inf	mdd	ME/CFS (infection-onset)	MDD	0.197104	-0.40386	0.97165	0.03885	0	0.96294	0.489323
2353	19	46765061	47752727	mecfs_inf	mcp	ME/CFS (infection-onset)	MCP (excluded, see README)	0.285504	-0.71343	1	0.0815125	0	1	0.489511
819	5	52139774	52837225	mcp	mdd	MCP (excluded, see README)	MDD	0.236046	-0.54374	1	0.0557176	0	1	0.489611
1499	10	11856925	12581571	mcp	loneliness	MCP (excluded, see README)	Loneliness/isolation	-0.202999	-1	0.43954	0.0412084	0	1	0.490144
123	1	165553813	166458031	mecfs_all	mcp	ME/CFS (all-cases)	MCP (excluded, see README)	0.319485	-0.86093	1	0.10207	0	1	0.490242
1484	9	140097760	141146682	mecfs_all	loneliness	ME/CFS (all-cases)	Loneliness/isolation	0.222222	-0.51904	1	0.0493827	0	1	0.490396
1829	12	97814022	99244337	mecfs_inf	mdd	ME/CFS (infection-onset)	MDD	0.161087	-0.32502	0.77377	0.0259491	0	0.6169	0.490514
2114	16	10351809	11022542	mcp	loneliness	MCP (excluded, see README)	Loneliness/isolation	-0.236753	-1	0.55372	0.056052	0	1	0.490746
1230	7	157199332	158031247	mecfs_inf	loneliness	ME/CFS (infection-onset)	Loneliness/isolation	0.237232	-0.54366	1	0.0562788	0	1	0.490851
1731	11	126304241	127306871	mecfs_all	loneliness	ME/CFS (all-cases)	Loneliness/isolation	-0.179805	-0.95195	0.41303	0.0323298	0	0.94964	0.490935
206	2	3314203	4016104	mcp	loneliness	MCP (excluded, see README)	Loneliness/isolation	-0.251438	-1	0.60368	0.063221	0	1	0.490948
678	4	86931671	88502717	mecfs_inf	mdd	ME/CFS (infection-onset)	MDD	0.228096	-0.49681	1	0.0520276	0	1	0.491066
586	3	189451806	190591293	ibs	mcp	IBS	MCP (excluded, see README)	-0.265988	-1	0.6193	0.0707496	0	1	0.491159
1753	12	12721875	13559527	mecfs_inf	ibs	ME/CFS (infection-onset)	IBS	-0.196613	-1	0.4157	0.0386568	0	1	0.491191
543	3	139831268	141034637	ibs	mdd	IBS	MDD	0.237584	-0.59459	1	0.0564461	0	1	0.491261
1852	12	124843769	126079935	mcp	loneliness	MCP (excluded, see README)	Loneliness/isolation	-0.272035	-1	0.64548	0.0740033	0	1	0.491411
1856	12	128372589	129170296	mecfs_all	mcp	ME/CFS (all-cases)	MCP (excluded, see README)	0.194409	-0.42903	1	0.0377947	0	1	0.492138
2019	14	92101229	93386328	mecfs_all	mdd	ME/CFS (all-cases)	MDD	0.284953	-0.71028	1	0.0811985	0	1	0.492209
2322	19	14891101	15650185	ibs	loneliness	IBS	Loneliness/isolation	0.159366	-0.33528	0.6973	0.0253976	0	0.50247	0.492214
546	3	142976708	144408821	ibs	mdd	IBS	MDD	0.170932	-0.36566	0.79091	0.0292177	0	0.65723	0.492225
345	2	159040980	160200379	mcp	mdd	MCP (excluded, see README)	MDD	-0.247828	-1	0.59084	0.0614185	0	1	0.492273
1086	6	162254230	163336361	mecfs_inf	loneliness	ME/CFS (infection-onset)	Loneliness/isolation	0.304385	-0.7935	1	0.0926503	0	1	0.493169
1934	13	94925137	96132647	mcp	loneliness	MCP (excluded, see README)	Loneliness/isolation	-0.187912	-0.99548	0.43118	0.035311	0	1	0.493194
2266	18	36056933	37679127	ibs	mcp	IBS	MCP (excluded, see README)	-0.214618	-1	0.46852	0.0460608	0	1	0.493335
722	4	133524887	134109978	ibs	mdd	IBS	MDD	0.214541	-0.49421	1	0.046028	0	1	0.494322
1598	10	124894143	125798319	ibs	mcp	IBS	MCP (excluded, see README)	-0.219774	-1	0.45951	0.0483006	0	1	0.494363
2283	18	54957868	55809315	ibs	loneliness	IBS	Loneliness/isolation	0.211735	-0.48538	1	0.0448316	0	1	0.494588
210	2	6306607	7108208	mecfs_all	loneliness	ME/CFS (all-cases)	Loneliness/isolation	-0.141706	-0.60885	0.28536	0.0200805	0	0.37435	0.4946
1067	6	143083348	144791455	loneliness	mdd	Loneliness/isolation	MDD	-0.259893	-1	0.61738	0.0675441	0	1	0.494679
1226	7	153241229	154407487	ibs	mdd	IBS	MDD	-0.137972	-0.60236	0.271	0.0190364	0	0.36984	0.494968
481	3	68319771	69784969	mecfs_inf	mcp	ME/CFS (infection-onset)	MCP (excluded, see README)	0.298152	-0.77973	1	0.0888949	0	1	0.495093
384	2	206821200	207726594	loneliness	mdd	Loneliness/isolation	MDD	-0.187084	-0.935	0.40515	0.0350004	0	0.91031	0.495939
2382	20	12353962	13202335	mcp	loneliness	MCP (excluded, see README)	Loneliness/isolation	-0.200822	-1	0.45071	0.0403297	0	1	0.49599
179	1	230227248	231287764	mcp	mdd	MCP (excluded, see README)	MDD	0.197646	-0.4273	1	0.039064	0	1	0.496446
113	1	154685546	156813845	ibs	mcp	IBS	MCP (excluded, see README)	0.149497	-0.33414	0.63047	0.0223493	0	0.41947	0.496793
398	2	221445192	222327713	mecfs_inf	ibs	ME/CFS (infection-onset)	IBS	0.159499	-0.33625	0.72772	0.0254399	0	0.54473	0.496943
623	4	24764725	25832018	ibs	loneliness	IBS	Loneliness/isolation	0.248963	-0.60724	1	0.0619827	0	1	0.497375
2107	16	5782969	6446081	mcp	mdd	MCP (excluded, see README)	MDD	0.127128	-0.25069	0.53747	0.0161616	0	0.29216	0.497769
1851	12	123396635	124843768	ibs	loneliness	IBS	Loneliness/isolation	-0.178025	-0.8994	0.38225	0.0316929	0	0.87953	0.497784
2246	18	7862480	8788524	loneliness	mdd	Loneliness/isolation	MDD	0.171969	-0.37936	0.92026	0.0295734	0	0.90807	0.497945
2295	18	67195981	68051035	mecfs_all	ibs	ME/CFS (all-cases)	IBS	0.18948	-0.42627	0.96588	0.0359027	0	0.97409	0.497966
269	2	62429911	63672118	mcp	loneliness	MCP (excluded, see README)	Loneliness/isolation	0.140799	-0.28504	0.59992	0.0198244	0	0.36556	0.498065
1138	7	41415926	42494806	mecfs_inf	loneliness	ME/CFS (infection-onset)	Loneliness/isolation	-0.182203	-0.86806	0.413	0.0331979	0	0.79162	0.498368
2422	20	56951774	57924037	mecfs_all	mdd	ME/CFS (all-cases)	MDD	-0.204787	-1	0.46886	0.0419375	0	1	0.498415
2364	19	55182974	55714085	mcp	loneliness	MCP (excluded, see README)	Loneliness/isolation	0.195963	-0.44393	1	0.0384014	0	1	0.498756
838	5	75239303	75959515	mcp	loneliness	MCP (excluded, see README)	Loneliness/isolation	-0.285801	-1	0.70385	0.0816822	0	1	0.498759
898	5	148662215	149850203	ibs	mcp	IBS	MCP (excluded, see README)	0.183706	-0.4249	0.83502	0.0337479	0	0.74615	0.498797
2049	15	39238841	40604780	mcp	loneliness	MCP (excluded, see README)	Loneliness/isolation	0.167698	-0.38408	0.83526	0.0281227	0	0.71798	0.499003
2459	21	44815009	46045433	ibs	mdd	IBS	MDD	0.188795	-0.41686	0.97355	0.0356435	0	1	0.499258
2294	18	66407961	67195980	ibs	mcp	IBS	MCP (excluded, see README)	-0.250704	-1	0.54921	0.0628525	0	1	0.499456
2152	16	74135276	74889127	loneliness	mdd	Loneliness/isolation	MDD	0.145051	-0.30221	0.63457	0.0210398	0	0.41485	0.499613
1387	9	12664859	13512852	ibs	mdd	IBS	MDD	0.232656	-0.58508	1	0.0541289	0	1	0.49978
1245	8	6663428	8064600	mcp	mdd	MCP (excluded, see README)	MDD	-0.240757	-1	0.60136	0.0579639	0	1	0.5
1353	8	128073655	129291118	ibs	loneliness	IBS	Loneliness/isolation	-0.167334	-0.82613	0.3515	0.0280008	0	0.71538	0.500394
638	4	37880861	38984838	mcp	loneliness	MCP (excluded, see README)	Loneliness/isolation	0.134062	-0.26918	0.55837	0.0179726	0	0.31472	0.500429
1359	8	134509449	135313673	mcp	loneliness	MCP (excluded, see README)	Loneliness/isolation	0.172445	-0.38826	0.91187	0.0297374	0	0.90423	0.500557
949	6	24950380	25684629	mcp	mdd	MCP (excluded, see README)	MDD	0.220342	-0.51283	1	0.0485508	0	1	0.50059
2035	15	22799927	24099946	mecfs_all	mdd	ME/CFS (all-cases)	MDD	0.0755528	-0.15582	0.3191	0.00570822	0	0.10314	0.501046
1085	6	161371015	162254229	ibs	loneliness	IBS	Loneliness/isolation	-0.123254	-0.51721	0.24971	0.0151915	0	0.27028	0.501069
1474	9	130902728	132193798	mecfs_inf	mcp	ME/CFS (infection-onset)	MCP (excluded, see README)	-0.204088	-1	0.48703	0.041652	0	1	0.50122
201	2	10181	789195	mcp	mdd	MCP (excluded, see README)	MDD	0.229102	-0.56356	1	0.0524875	0	1	0.50141
1674	11	64594823	66782661	mecfs_all	mcp	ME/CFS (all-cases)	MCP (excluded, see README)	0.211829	-0.49293	1	0.0448713	0	1	0.501671
1999	14	68976913	69794542	mecfs_all	mdd	ME/CFS (all-cases)	MDD	0.16763	-0.36216	0.79923	0.0280999	0	0.65542	0.501878
2108	16	6446082	7051429	loneliness	mdd	Loneliness/isolation	MDD	-0.151199	-0.69722	0.31449	0.0228611	0	0.49071	0.501878
1655	11	42858198	43949377	mcp	mdd	MCP (excluded, see README)	MDD	0.276836	-0.7039	1	0.0766382	0	1	0.501898
1212	7	134943222	136113467	mcp	mdd	MCP (excluded, see README)	MDD	-0.134046	-0.59632	0.28585	0.0179682	0	0.36112	0.501952
10	1	7711795	8580987	mecfs_all	mdd	ME/CFS (all-cases)	MDD	0.206089	-0.47241	1	0.0424729	0	1	0.501979
1603	10	129831970	130694008	mecfs_all	loneliness	ME/CFS (all-cases)	Loneliness/isolation	0.212579	-0.51755	1	0.0451898	0	1	0.502112
411	2	234945578	235625789	mcp	mdd	MCP (excluded, see README)	MDD	-0.167166	-0.79445	0.35935	0.0279444	0	0.6406	0.50224
2478	22	33501726	34361897	ibs	loneliness	IBS	Loneliness/isolation	0.218469	-0.52596	1	0.0477289	0	1	0.502466
1467	9	122677720	124119883	ibs	mdd	IBS	MDD	0.25395	-0.65119	1	0.0644906	0	1	0.502707
634	4	34721846	35411236	mcp	loneliness	MCP (excluded, see README)	Loneliness/isolation	-0.159513	-0.73898	0.3503	0.0254444	0	0.56574	0.503269
1844	12	115439452	116197675	ibs	mdd	IBS	MDD	0.211087	-0.50299	1	0.0445579	0	1	0.503283
279	2	73544291	75148103	mecfs_all	loneliness	ME/CFS (all-cases)	Loneliness/isolation	-0.147343	-0.66199	0.3272	0.0217099	0	0.45689	0.503474
94	1	106864948	107874653	mcp	loneliness	MCP (excluded, see README)	Loneliness/isolation	0.208044	-0.50485	1	0.0432825	0	1	0.503617
8	1	5362405	6136814	mecfs_inf	loneliness	ME/CFS (infection-onset)	Loneliness/isolation	-0.206701	-1	0.49296	0.0427252	0	1	0.503704
51	1	58387484	59889045	loneliness	mdd	Loneliness/isolation	MDD	0.151585	-0.32894	0.67156	0.022978	0	0.45969	0.503728
451	3	31269698	32378805	mecfs_all	loneliness	ME/CFS (all-cases)	Loneliness/isolation	-0.25287	-1	0.66199	0.0639433	0	1	0.504155
1934	13	94925137	96132647	loneliness	mdd	Loneliness/isolation	MDD	0.189495	-0.44286	0.97324	0.0359082	0	1	0.504279
778	5	2106886	2960068	mecfs_inf	loneliness	ME/CFS (infection-onset)	Loneliness/isolation	-0.189785	-0.97634	0.42663	0.0360185	0	1	0.504355
2302	18	74471746	75240760	mecfs_all	loneliness	ME/CFS (all-cases)	Loneliness/isolation	-0.201945	-1	0.48013	0.0407819	0	1	0.504684
709	4	121393009	121981243	mcp	loneliness	MCP (excluded, see README)	Loneliness/isolation	-0.2794	-1	0.77376	0.0780643	0	1	0.504704
2419	20	54743695	55448075	ibs	mdd	IBS	MDD	0.195024	-0.48437	1	0.0380344	0	1	0.505173
1108	7	10481678	11232447	mecfs_inf	loneliness	ME/CFS (infection-onset)	Loneliness/isolation	0.286189	-0.70764	1	0.0819039	0	1	0.505313
1147	7	50894509	51951647	mcp	loneliness	MCP (excluded, see README)	Loneliness/isolation	0.214393	-0.51074	1	0.0459643	0	1	0.505972
1120	7	21390645	22165060	mecfs_inf	mdd	ME/CFS (infection-onset)	MDD	0.154701	-0.32377	0.73137	0.0239322	0	0.54151	0.506332
1305	8	70004666	70872088	mecfs_all	ibs	ME/CFS (all-cases)	IBS	0.216805	-0.5421	1	0.0470045	0	1	0.506493
1505	10	17065861	18529742	ibs	loneliness	IBS	Loneliness/isolation	-0.200487	-1	0.48034	0.040195	0	1	0.506648
1880	13	37499811	38290689	ibs	mdd	IBS	MDD	-0.185235	-0.94715	0.44239	0.0343121	0	0.94851	0.507036
92	1	104984436	106089656	mecfs_all	loneliness	ME/CFS (all-cases)	Loneliness/isolation	0.191365	-0.43131	0.96891	0.0366206	0	0.98865	0.507048
412	2	235625790	236276287	loneliness	mdd	Loneliness/isolation	MDD	0.163721	-0.38133	0.77217	0.0268045	0	0.61593	0.507142
757	4	175295843	175959697	mecfs_inf	loneliness	ME/CFS (infection-onset)	Loneliness/isolation	0.208191	-0.49084	1	0.0433435	0	1	0.507184
97	1	110224231	111134062	ibs	mcp	IBS	MCP (excluded, see README)	-0.149201	-0.69806	0.31072	0.022261	0	0.48966	0.507514
2210	17	47516225	48722590	ibs	loneliness	IBS	Loneliness/isolation	-0.235671	-1	0.59891	0.0555406	0	1	0.507514
2412	20	48212976	49236418	ibs	mdd	IBS	MDD	0.168882	-0.41918	0.88342	0.0285213	0	0.86611	0.507622
2231	17	74908267	75619256	mecfs_all	ibs	ME/CFS (all-cases)	IBS	0.1507	-0.32642	0.6861	0.0227106	0	0.48447	0.507871
523	3	118086930	118903053	mcp	loneliness	MCP (excluded, see README)	Loneliness/isolation	0.235172	-0.62686	1	0.0553061	0	1	0.5082
1006	6	73170169	74401506	mcp	loneliness	MCP (excluded, see README)	Loneliness/isolation	0.133578	-0.27845	0.57151	0.017843	0	0.33047	0.508413
1390	9	14902925	15839403	mcp	loneliness	MCP (excluded, see README)	Loneliness/isolation	0.122308	-0.24821	0.51633	0.0149593	0	0.2705	0.508703
80	1	91870060	92904465	loneliness	mdd	Loneliness/isolation	MDD	0.152326	-0.36109	0.73428	0.0232031	0	0.57263	0.508904
1296	8	59555978	60476248	mecfs_all	ibs	ME/CFS (all-cases)	IBS	0.207668	-0.49315	1	0.0431259	0	1	0.50894
1350	8	124001020	125453322	mecfs_all	mdd	ME/CFS (all-cases)	MDD	-0.144142	-0.65872	0.31703	0.0207768	0	0.44223	0.509032
2372	20	2668109	3736551	mcp	mdd	MCP (excluded, see README)	MDD	0.14307	-0.30835	0.64909	0.0204691	0	0.42378	0.509081
2184	17	10572618	11778164	mecfs_all	ibs	ME/CFS (all-cases)	IBS	0.130883	-0.28455	0.58942	0.0171304	0	0.35671	0.509214
348	2	163607636	164702312	mecfs_all	mcp	ME/CFS (all-cases)	MCP (excluded, see README)	-0.195023	-1	0.47481	0.038034	0	1	0.509539
799	5	25722098	26938178	ibs	mdd	IBS	MDD	0.230422	-0.60205	1	0.0530944	0	1	0.509552
2035	15	22799927	24099946	ibs	mdd	IBS	MDD	-0.170334	-0.82922	0.36668	0.0290136	0	0.71168	0.509714
2026	14	99474534	100786189	mcp	loneliness	MCP (excluded, see README)	Loneliness/isolation	-0.181702	-0.91876	0.42303	0.0330157	0	0.88434	0.50982
1645	11	32830423	33905327	mecfs_inf	loneliness	ME/CFS (infection-onset)	Loneliness/isolation	0.155842	-0.33666	0.79971	0.0242866	0	0.65644	0.510123
1871	13	26681710	27392005	ibs	mdd	IBS	MDD	0.201445	-0.49473	1	0.0405799	0	1	0.510276
205	2	2680064	3314202	ibs	mdd	IBS	MDD	-0.183376	-0.97409	0.43509	0.0336269	0	0.98952	0.510765
606	4	8309827	8882616	mecfs_inf	mcp	ME/CFS (infection-onset)	MCP (excluded, see README)	-0.125275	-0.57936	0.27865	0.0156938	0	0.34883	0.511076
8	1	5362405	6136814	ibs	loneliness	IBS	Loneliness/isolation	0.213297	-0.52136	1	0.0454954	0	1	0.511769
125	1	167163955	168179086	mcp	loneliness	MCP (excluded, see README)	Loneliness/isolation	0.173926	-0.40984	0.85072	0.0302502	0	0.76148	0.512446
5	1	3582048	4281476	ibs	mcp	IBS	MCP (excluded, see README)	0.196656	-0.53558	0.99823	0.0386735	0	1	0.512733
251	2	45850048	46499326	ibs	mcp	IBS	MCP (excluded, see README)	0.158927	-0.39359	0.70328	0.0252579	0	0.53051	0.512883
1951	13	112319065	113573118	mecfs_all	mcp	ME/CFS (all-cases)	MCP (excluded, see README)	0.260531	-0.7428	1	0.0678766	0	1	0.512914
548	3	145211908	145903838	mcp	mdd	MCP (excluded, see README)	MDD	0.152135	-0.34398	0.6952	0.0231449	0	0.49308	0.513289
2199	17	32356062	33614189	mcp	mdd	MCP (excluded, see README)	MDD	0.143257	-0.32194	0.66175	0.0205226	0	0.45298	0.513314
436	3	14312008	15150876	mecfs_all	loneliness	ME/CFS (all-cases)	Loneliness/isolation	0.169998	-0.38291	0.90975	0.0288992	0	0.86367	0.513796
2444	21	28616540	29449870	ibs	loneliness	IBS	Loneliness/isolation	-0.177637	-0.93064	0.42181	0.0315548	0	0.94431	0.514057
102	1	116207298	117046311	mecfs_all	ibs	ME/CFS (all-cases)	IBS	-0.254073	-1	0.69658	0.064553	0	1	0.514238
2270	18	40471408	41425454	ibs	mdd	IBS	MDD	-0.229916	-1	0.60048	0.0528615	0	1	0.514343
2224	17	66757557	68176219	loneliness	mdd	Loneliness/isolation	MDD	0.240715	-0.62927	1	0.0579439	0	1	0.514485
603	4	5972710	7135819	mecfs_all	mcp	ME/CFS (all-cases)	MCP (excluded, see README)	-0.208799	-1	0.52474	0.043597	0	1	0.514788
1244	8	6019164	6663427	mcp	loneliness	MCP (excluded, see README)	Loneliness/isolation	-0.199898	-1	0.48855	0.0399593	0	1	0.514843
915	5	166863414	168342743	mcp	mdd	MCP (excluded, see README)	MDD	0.181833	-0.4401	0.95485	0.0330632	0	0.94427	0.514886
1814	12	80952473	81843890	mecfs_inf	loneliness	ME/CFS (infection-onset)	Loneliness/isolation	0.231884	-0.60624	1	0.0537701	0	1	0.515222
2222	17	64438388	65582327	mecfs_inf	ibs	ME/CFS (infection-onset)	IBS	0.256612	-0.68354	1	0.0658495	0	1	0.515233
1363	8	138564844	139404631	ibs	loneliness	IBS	Loneliness/isolation	-0.137807	-0.64541	0.30183	0.0189908	0	0.43273	0.51553
784	5	8079416	9203855	mcp	mdd	MCP (excluded, see README)	MDD	-0.157504	-0.78844	0.36771	0.0248076	0	0.64872	0.516073
622	4	23858351	24764724	mecfs_all	loneliness	ME/CFS (all-cases)	Loneliness/isolation	-0.247753	-1	0.69551	0.0613814	0	1	0.51637
1427	9	81161598	82601465	mecfs_inf	loneliness	ME/CFS (infection-onset)	Loneliness/isolation	0.0975597	-0.2035	0.40392	0.00951789	0	0.16602	0.516499
2283	18	54957868	55809315	mecfs_all	loneliness	ME/CFS (all-cases)	Loneliness/isolation	0.224521	-0.5634	1	0.0504097	0	1	0.51655
1387	9	12664859	13512852	ibs	mcp	IBS	MCP (excluded, see README)	-0.226247	-1	0.52383	0.0511875	0	1	0.517454
1089	6	165835954	166853325	ibs	mdd	IBS	MDD	-0.201007	-1	0.51114	0.0404039	0	1	0.517708
804	5	31679465	32727914	mcp	loneliness	MCP (excluded, see README)	Loneliness/isolation	-0.225779	-1	0.59688	0.0509763	0	1	0.517714
2097	15	98025685	98828261	mecfs_all	loneliness	ME/CFS (all-cases)	Loneliness/isolation	0.179125	-0.42578	0.93019	0.0320856	0	0.90533	0.517761
2441	21	25247987	26467826	mcp	mdd	MCP (excluded, see README)	MDD	0.176125	-0.42148	0.90251	0.03102	0	0.86818	0.517766
1230	7	157199332	158031247	mecfs_inf	ibs	ME/CFS (infection-onset)	IBS	-0.273422	-1	0.74062	0.0747594	0	1	0.517854
2347	19	41004106	41733463	mecfs_all	loneliness	ME/CFS (all-cases)	Loneliness/isolation	0.16151	-0.37543	0.79278	0.0260856	0	0.6506	0.517874
20	1	18427821	19238924	loneliness	mdd	Loneliness/isolation	MDD	-0.142101	-0.69748	0.32569	0.0201926	0	0.50913	0.51829
988	6	53425493	54452767	mecfs_inf	ibs	ME/CFS (infection-onset)	IBS	-0.166958	-0.86966	0.38378	0.027875	0	0.78721	0.518455
1934	13	94925137	96132647	ibs	loneliness	IBS	Loneliness/isolation	0.160757	-0.39131	0.86613	0.025843	0	0.78274	0.518589
330	2	139505820	140934531	mcp	loneliness	MCP (excluded, see README)	Loneliness/isolation	-0.213534	-1	0.53488	0.0455968	0	1	0.51866
926	6	63979	1380679	mcp	mdd	MCP (excluded, see README)	MDD	0.278061	-0.81192	1	0.0773178	0	1	0.518681
1109	7	11232448	11855413	mecfs_inf	loneliness	ME/CFS (infection-onset)	Loneliness/isolation	-0.165656	-0.82242	0.38162	0.0274419	0	0.70269	0.51904
2200	17	33614190	34474611	ibs	loneliness	IBS	Loneliness/isolation	0.25767	-0.68897	1	0.066394	0	1	0.519167
337	2	147252197	149568875	ibs	loneliness	IBS	Loneliness/isolation	0.160847	-0.38644	0.79686	0.0258719	0	0.65385	0.51922
1598	10	124894143	125798319	mecfs_all	ibs	ME/CFS (all-cases)	IBS	0.201246	-0.50038	1	0.0405001	0	1	0.519252
1594	10	120592840	121874445	mecfs_inf	loneliness	ME/CFS (infection-onset)	Loneliness/isolation	0.220708	-0.57555	1	0.0487119	0	1	0.519252
427	3	4835084	5496182	mecfs_all	mdd	ME/CFS (all-cases)	MDD	0.154227	-0.3617	0.75464	0.023786	0	0.59266	0.5197
1451	9	107061020	108203095	ibs	loneliness	IBS	Loneliness/isolation	0.196945	-0.49855	1	0.0387874	0	1	0.519744
183	1	233639474	234365796	mecfs_all	loneliness	ME/CFS (all-cases)	Loneliness/isolation	-0.221901	-1	0.5824	0.04924	0	1	0.519794
13	1	10753428	11709173	mcp	loneliness	MCP (excluded, see README)	Loneliness/isolation	-0.198717	-1	0.49678	0.0394884	0	1	0.520077
2267	18	37679128	38498381	mecfs_inf	loneliness	ME/CFS (infection-onset)	Loneliness/isolation	0.159398	-0.3566	0.75335	0.0254077	0	0.58191	0.520783
621	4	22835186	23858350	mecfs_all	mdd	ME/CFS (all-cases)	MDD	0.246367	-0.68203	1	0.0606969	0	1	0.521316
2267	18	37679128	38498381	mcp	loneliness	MCP (excluded, see README)	Loneliness/isolation	0.177488	-0.44089	0.91385	0.031502	0	0.90961	0.521375
1305	8	70004666	70872088	ibs	mcp	IBS	MCP (excluded, see README)	0.210188	-0.6018	1	0.044179	0	1	0.521585
2082	15	81077026	82191077	loneliness	mdd	Loneliness/isolation	MDD	0.161016	-0.39179	0.79082	0.025926	0	0.65934	0.52165
2148	16	69549150	71062712	mecfs_all	loneliness	ME/CFS (all-cases)	Loneliness/isolation	0.263279	-0.71967	1	0.069316	0	1	0.522143
38	1	41093876	41977966	mcp	mdd	MCP (excluded, see README)	MDD	0.2135	-0.54519	1	0.0455824	0	1	0.522275
2103	16	1049080	1996492	mecfs_all	loneliness	ME/CFS (all-cases)	Loneliness/isolation	-0.25933	-1	0.72166	0.067252	0	1	0.522305
1336	8	107787164	108647463	mcp	loneliness	MCP (excluded, see README)	Loneliness/isolation	-0.230775	-1	0.64624	0.0532571	0	1	0.522395
2082	15	81077026	82191077	mcp	mdd	MCP (excluded, see README)	MDD	-0.204149	-1	0.53186	0.0416768	0	1	0.522524
2	1	1376205	2215495	mecfs_inf	loneliness	ME/CFS (infection-onset)	Loneliness/isolation	-0.141978	-0.73334	0.34142	0.0201578	0	0.56537	0.522645
1966	14	33591114	34695195	loneliness	mdd	Loneliness/isolation	MDD	0.253624	-0.73648	1	0.0643251	0	1	0.523033
1554	10	72659224	73514214	ibs	loneliness	IBS	Loneliness/isolation	0.185798	-0.45779	1	0.0345207	0	1	0.523663
63	1	73992171	75132092	mecfs_inf	ibs	ME/CFS (infection-onset)	IBS	-0.235128	-1	0.63046	0.0552851	0	1	0.523743
1179	7	90660832	92530165	mecfs_all	loneliness	ME/CFS (all-cases)	Loneliness/isolation	-0.215432	-1	0.55435	0.0464108	0	1	0.523776
2264	18	32458908	34153297	ibs	loneliness	IBS	Loneliness/isolation	-0.231286	-1	0.62992	0.0534934	0	1	0.523839
1372	9	1103599	1874961	ibs	mdd	IBS	MDD	0.221412	-0.59542	1	0.0490231	0	1	0.524028
2409	20	45673604	46486132	ibs	mdd	IBS	MDD	-0.239683	-1	0.6335	0.0574481	0	1	0.524284
1053	6	123854858	125365054	mecfs_inf	mdd	ME/CFS (infection-onset)	MDD	0.19516	-0.51061	1	0.0380874	0	1	0.524322
178	1	229075157	230227247	mecfs_inf	ibs	ME/CFS (infection-onset)	IBS	-0.14084	-0.65845	0.31692	0.0198358	0	0.44906	0.524426
740	4	157597310	159176073	loneliness	mdd	Loneliness/isolation	MDD	0.229492	-0.63274	1	0.0526664	0	1	0.524484
60	1	69438910	70992905	mecfs_inf	loneliness	ME/CFS (infection-onset)	Loneliness/isolation	0.133041	-0.29263	0.61139	0.0176999	0	0.38279	0.524924
1405	9	28067455	28766060	mecfs_inf	mdd	ME/CFS (infection-onset)	MDD	-0.171776	-0.95882	0.42973	0.0295071	0	0.998	0.525173
280	2	75148104	75942397	mecfs_inf	loneliness	ME/CFS (infection-onset)	Loneliness/isolation	-0.175937	-0.91779	0.44277	0.0309538	0	0.90779	0.525409
1182	7	95174848	96564981	mcp	loneliness	MCP (excluded, see README)	Loneliness/isolation	-0.211515	-1	0.54424	0.0447384	0	1	0.525704
11	1	8580988	9475966	mecfs_inf	ibs	ME/CFS (infection-onset)	IBS	0.189492	-0.46241	1	0.0359073	0	1	0.525925
229	2	25895395	26894102	mcp	mdd	MCP (excluded, see README)	MDD	0.15455	-0.36539	0.74032	0.0238856	0	0.56266	0.526194
1377	9	4596615	5437591	mecfs_inf	mcp	ME/CFS (infection-onset)	MCP (excluded, see README)	0.161825	-0.38264	0.80262	0.0261872	0	0.66204	0.526199
2422	20	56951774	57924037	mecfs_inf	mcp	ME/CFS (infection-onset)	MCP (excluded, see README)	0.196727	-0.51463	1	0.0387016	0	1	0.526592
1491	10	4813183	5396242	ibs	mdd	IBS	MDD	-0.24134	-1	0.66164	0.0582448	0	1	0.526654
1410	9	32253284	33194892	mcp	mdd	MCP (excluded, see README)	MDD	-0.202779	-1	0.52332	0.0411195	0	1	0.526725
2470	22	25282437	26166934	loneliness	mdd	Loneliness/isolation	MDD	0.231237	-0.67393	1	0.0534703	0	1	0.527167
279	2	73544291	75148103	loneliness	mdd	Loneliness/isolation	MDD	0.143348	-0.34373	0.66809	0.0205486	0	0.45636	0.528047
2126	16	26154123	27443061	mecfs_inf	ibs	ME/CFS (infection-onset)	IBS	-0.151996	-0.77024	0.35689	0.0231027	0	0.61538	0.528181
833	5	67096192	68006993	mcp	mdd	MCP (excluded, see README)	MDD	-0.148638	-0.72505	0.35838	0.0220932	0	0.53736	0.528235
2109	16	7051430	7704354	mcp	loneliness	MCP (excluded, see README)	Loneliness/isolation	-0.142916	-0.70234	0.33101	0.0204249	0	0.50038	0.528349
1822	12	90567002	92061179	mecfs_all	loneliness	ME/CFS (all-cases)	Loneliness/isolation	0.26263	-0.79616	1	0.0689747	0	1	0.528446
2256	18	21622717	22746153	mecfs_all	ibs	ME/CFS (all-cases)	IBS	-0.240185	-1	0.653	0.0576889	0	1	0.528693
1330	8	101448440	102548680	ibs	mcp	IBS	MCP (excluded, see README)	0.236706	-0.8014	1	0.0560297	0	1	0.529031
676	4	84003063	85437805	mecfs_inf	mcp	ME/CFS (infection-onset)	MCP (excluded, see README)	0.154081	-0.3652	0.76608	0.023741	0	0.60645	0.529145
2453	21	39252060	40480831	loneliness	mdd	Loneliness/isolation	MDD	-0.203713	-1	0.52963	0.0414988	0	1	0.52995
864	5	106389389	107265911	mecfs_all	loneliness	ME/CFS (all-cases)	Loneliness/isolation	-0.16456	-0.83464	0.40162	0.0270799	0	0.72549	0.52999
945	6	21295865	22199713	mecfs_all	loneliness	ME/CFS (all-cases)	Loneliness/isolation	-0.178048	-1	0.44331	0.031701	0	1	0.530121
748	4	165824651	166702855	loneliness	mdd	Loneliness/isolation	MDD	0.183893	-0.49928	1	0.0338165	0	1	0.530136
1496	10	8771921	10081279	mecfs_inf	ibs	ME/CFS (infection-onset)	IBS	0.246322	-0.74284	1	0.0606746	0	1	0.530147
914	5	165289212	166863413	mecfs_inf	mdd	ME/CFS (infection-onset)	MDD	-0.190215	-1	0.52317	0.0361816	0	1	0.530212
1303	8	66960439	68683823	mcp	loneliness	MCP (excluded, see README)	Loneliness/isolation	0.235939	-0.69052	1	0.0556673	0	1	0.53025
1388	9	13512853	14244747	mcp	mdd	MCP (excluded, see README)	MDD	0.189173	-0.4907	1	0.0357864	0	1	0.53058
1656	11	43949378	45019559	mecfs_all	loneliness	ME/CFS (all-cases)	Loneliness/isolation	0.142751	-0.34027	0.7183	0.020378	0	0.536	0.53068
406	2	229764919	230541092	loneliness	mdd	Loneliness/isolation	MDD	0.157603	-0.40879	0.81034	0.0248387	0	0.715	0.530847
642	4	41360938	42189251	mcp	mdd	MCP (excluded, see README)	MDD	0.159014	-0.38565	0.77864	0.0252853	0	0.62441	0.531071
1631	11	19780785	20686336	ibs	mdd	IBS	MDD	0.18096	-0.4543	0.98354	0.0327464	0	1	0.531308
2301	18	73568261	74471745	ibs	mcp	IBS	MCP (excluded, see README)	0.149978	-0.4245	0.75387	0.0224933	0	0.64479	0.531313
2176	17	2699136	3430440	mcp	loneliness	MCP (excluded, see README)	Loneliness/isolation	-0.127447	-0.60565	0.29135	0.0162427	0	0.37161	0.531552
2006	14	76694202	77425453	loneliness	mdd	Loneliness/isolation	MDD	0.189406	-0.51184	1	0.0358747	0	1	0.531612
1226	7	153241229	154407487	ibs	mcp	IBS	MCP (excluded, see README)	0.175159	-0.47461	0.88095	0.0306805	0	0.85336	0.532372
1102	7	6716906	7167610	mecfs_inf	mdd	ME/CFS (infection-onset)	MDD	-0.192206	-1	0.51411	0.0369431	0	1	0.532507
615	4	14967148	15910801	loneliness	mdd	Loneliness/isolation	MDD	0.164862	-0.43919	0.83623	0.0271794	0	0.75859	0.532602
359	2	174118390	174927563	mecfs_all	mdd	ME/CFS (all-cases)	MDD	0.260991	-0.81778	1	0.0681164	0	1	0.532667
778	5	2106886	2960068	mcp	mdd	MCP (excluded, see README)	MDD	0.154012	-0.38724	0.72218	0.0237197	0	0.54186	0.532758
137	1	181324206	182420540	mecfs_all	loneliness	ME/CFS (all-cases)	Loneliness/isolation	0.144504	-0.3568	0.68545	0.0208815	0	0.48821	0.532809
472	3	59998584	60571139	mecfs_inf	loneliness	ME/CFS (infection-onset)	Loneliness/isolation	-0.239816	-1	0.67918	0.0575118	0	1	0.532902
2229	17	72383473	73741321	ibs	loneliness	IBS	Loneliness/isolation	0.140183	-0.34248	0.65746	0.0196514	0	0.4453	0.533027
2356	19	49415190	50451925	ibs	loneliness	IBS	Loneliness/isolation	-0.164994	-0.95085	0.39875	0.0272229	0	0.95453	0.533262
2477	22	32662294	33501725	mcp	loneliness	MCP (excluded, see README)	Loneliness/isolation	-0.211552	-1	0.5712	0.0447543	0	1	0.533323
2318	19	10028841	11681978	ibs	mdd	IBS	MDD	0.24169	-0.70291	1	0.0584139	0	1	0.533358
1123	7	24151100	24894119	loneliness	mdd	Loneliness/isolation	MDD	-0.173633	-0.94666	0.43293	0.0301485	0	0.93622	0.533705
2443	21	27774351	28616539	mecfs_inf	ibs	ME/CFS (infection-onset)	IBS	0.159148	-0.39406	0.79729	0.0253282	0	0.66209	0.533758
934	6	9020711	10416550	mecfs_inf	mdd	ME/CFS (infection-onset)	MDD	0.187137	-0.48317	1	0.0350201	0	1	0.534275
2220	17	62112374	63548724	mecfs_inf	ibs	ME/CFS (infection-onset)	IBS	-0.200106	-1	0.54269	0.0400423	0	1	0.534324
2103	16	1049080	1996492	ibs	loneliness	IBS	Loneliness/isolation	0.153689	-0.39606	0.84194	0.0236204	0	0.74841	0.534524
2289	18	60780195	62074993	ibs	mdd	IBS	MDD	0.210784	-0.59675	1	0.0444297	0	1	0.534995
512	3	106174686	107736519	mecfs_all	mdd	ME/CFS (all-cases)	MDD	-0.128521	-0.67056	0.30628	0.0165176	0	0.47248	0.535111
1215	7	138755108	140217630	mecfs_inf	mdd	ME/CFS (infection-onset)	MDD	0.171286	-0.43966	0.98104	0.029339	0	1	0.53513
2246	18	7862480	8788524	ibs	mdd	IBS	MDD	0.150962	-0.38622	0.83562	0.0227896	0	0.74457	0.535651
486	3	74383138	75374967	mecfs_all	mcp	ME/CFS (all-cases)	MCP (excluded, see README)	0.0883229	-0.20686	0.40785	0.00780094	0	0.17467	0.536111
160	1	208162952	209711169	mcp	mdd	MCP (excluded, see README)	MDD	-0.190078	-1	0.50337	0.0361297	0	1	0.536234
2183	17	9619357	10572617	ibs	mdd	IBS	MDD	0.146256	-0.35984	0.71502	0.0213909	0	0.53372	0.536553
49	1	56799637	57529670	mecfs_inf	loneliness	ME/CFS (infection-onset)	Loneliness/isolation	0.223757	-0.61864	1	0.0500672	0	1	0.53681
2087	15	87158588	88035757	ibs	mdd	IBS	MDD	-0.230222	-1	0.63447	0.0530021	0	1	0.536922
92	1	104984436	106089656	ibs	loneliness	IBS	Loneliness/isolation	0.200983	-0.56426	1	0.0403941	0	1	0.5371
222	2	17241116	18656325	mecfs_inf	mdd	ME/CFS (infection-onset)	MDD	-0.234526	-1	0.71921	0.0550026	0	1	0.537145
271	2	64696090	65938002	mcp	loneliness	MCP (excluded, see README)	Loneliness/isolation	-0.195954	-1	0.53544	0.0383979	0	1	0.5372
51	1	58387484	59889045	mecfs_inf	loneliness	ME/CFS (infection-onset)	Loneliness/isolation	-0.155899	-0.77371	0.40504	0.0243045	0	0.61319	0.537423
1494	10	6897038	7659872	mcp	mdd	MCP (excluded, see README)	MDD	0.248299	-0.74886	1	0.0616526	0	1	0.537716
403	2	226242843	227557841	ibs	loneliness	IBS	Loneliness/isolation	0.163918	-0.43274	0.91066	0.026869	0	0.87609	0.537951
2231	17	74908267	75619256	mecfs_inf	mcp	ME/CFS (infection-onset)	MCP (excluded, see README)	-0.152532	-0.78896	0.37679	0.0232661	0	0.66783	0.538345
1137	7	40261241	41415925	mcp	loneliness	MCP (excluded, see README)	Loneliness/isolation	-0.17334	-0.9444	0.44121	0.0300466	0	0.94555	0.538625
1714	11	105932283	107054024	ibs	mdd	IBS	MDD	-0.198312	-1	0.53608	0.0393277	0	1	0.53884
438	3	16084006	17182494	mecfs_all	mdd	ME/CFS (all-cases)	MDD	-0.152105	-0.78308	0.3878	0.023136	0	0.65688	0.538982
922	5	176180302	177659902	ibs	loneliness	IBS	Loneliness/isolation	0.214859	-0.61872	1	0.0461646	0	1	0.538992
1792	12	54371449	55416802	mecfs_inf	mcp	ME/CFS (infection-onset)	MCP (excluded, see README)	0.173136	-0.43301	0.91886	0.0299762	0	0.93528	0.539111
1389	9	14244748	14902924	mecfs_inf	mdd	ME/CFS (infection-onset)	MDD	0.130848	-0.31633	0.61548	0.0171213	0	0.3918	0.539179
187	1	237409459	238094455	loneliness	mdd	Loneliness/isolation	MDD	0.151781	-0.38955	0.76381	0.0230374	0	0.61606	0.539465
705	4	118395263	119138097	mcp	mdd	MCP (excluded, see README)	MDD	0.2325	-0.68531	1	0.0540562	0	1	0.53968
1226	7	153241229	154407487	mcp	mdd	MCP (excluded, see README)	MDD	0.163634	-0.43052	0.91205	0.0267761	0	0.91296	0.539887
2315	19	7249360	8199016	ibs	mdd	IBS	MDD	0.173076	-0.47744	0.97834	0.0299552	0	1	0.539969
569	3	167118894	168972662	mcp	loneliness	MCP (excluded, see README)	Loneliness/isolation	-0.179167	-1	0.45076	0.032101	0	1	0.540199
97	1	110224231	111134062	mecfs_inf	mcp	ME/CFS (infection-onset)	MCP (excluded, see README)	0.1524	-0.38583	0.77359	0.0232257	0	0.61565	0.540492
1401	9	24757730	25957606	ibs	mdd	IBS	MDD	-0.193364	-1	0.51238	0.0373898	0	1	0.540644
1169	7	77663965	78685009	mecfs_all	loneliness	ME/CFS (all-cases)	Loneliness/isolation	0.188565	-0.52292	1	0.0355567	0	1	0.540709
30	1	30405183	31639217	ibs	mdd	IBS	MDD	0.18116	-0.47654	1	0.0328189	0	1	0.540792
2356	19	49415190	50451925	mcp	mdd	MCP (excluded, see README)	MDD	-0.155898	-0.80779	0.41902	0.0243041	0	0.68434	0.540874
767	4	183603893	184338584	mecfs_all	mdd	ME/CFS (all-cases)	MDD	0.174429	-0.45743	0.99496	0.0304255	0	1	0.541107
675	4	82655624	84003062	loneliness	mdd	Loneliness/isolation	MDD	-0.201957	-1	0.54735	0.0407865	0	1	0.541129
15	1	13481026	14720131	mecfs_all	ibs	ME/CFS (all-cases)	IBS	-0.108934	-0.49419	0.26005	0.0118667	0	0.25072	0.541138
462	3	44141694	45844191	mecfs_all	mdd	ME/CFS (all-cases)	MDD	0.261946	-0.85406	1	0.0686158	0	1	0.541175
2443	21	27774351	28616539	mecfs_inf	mdd	ME/CFS (infection-onset)	MDD	0.130381	-0.32547	0.61854	0.0169991	0	0.39697	0.541258
2159	16	78973581	79662634	ibs	loneliness	IBS	Loneliness/isolation	-0.211714	-1	0.58802	0.0448226	0	1	0.541439
740	4	157597310	159176073	mecfs_inf	mcp	ME/CFS (infection-onset)	MCP (excluded, see README)	0.17522	-0.45383	0.94066	0.0307022	0	0.94845	0.541612
2229	17	72383473	73741321	mcp	loneliness	MCP (excluded, see README)	Loneliness/isolation	-0.168637	-0.99102	0.44446	0.0284384	0	1	0.54183
2372	20	2668109	3736551	ibs	loneliness	IBS	Loneliness/isolation	-0.258515	-1	0.7923	0.0668298	0	1	0.542192
392	2	215002485	215899570	mecfs_all	ibs	ME/CFS (all-cases)	IBS	0.251287	-0.79372	1	0.063145	0	1	0.542357
2025	14	98885323	99474533	mecfs_inf	mcp	ME/CFS (infection-onset)	MCP (excluded, see README)	0.180911	-0.47524	1	0.0327288	0	1	0.542877
1597	10	123856185	124894142	ibs	loneliness	IBS	Loneliness/isolation	0.18067	-0.49296	1	0.0326416	0	1	0.543195
356	2	171566483	172501315	loneliness	mdd	Loneliness/isolation	MDD	-0.190048	-1	0.5171	0.0361184	0	1	0.543366
890	5	135344944	136949853	mecfs_all	mcp	ME/CFS (all-cases)	MCP (excluded, see README)	0.173133	-0.46128	0.93745	0.0299749	0	0.91676	0.54348
1845	12	116197676	117091843	mecfs_inf	mdd	ME/CFS (infection-onset)	MDD	-0.17003	-1	0.44787	0.0289104	0	1	0.543632
2133	16	50467034	52041336	ibs	loneliness	IBS	Loneliness/isolation	-0.119794	-0.56022	0.27981	0.0143507	0	0.31987	0.543642
191	1	240248509	241033584	mcp	loneliness	MCP (excluded, see README)	Loneliness/isolation	-0.156215	-0.82436	0.41145	0.0244032	0	0.70847	0.543699
1587	10	112164982	113117615	ibs	loneliness	IBS	Loneliness/isolation	0.174562	-0.46499	0.97883	0.0304718	0	1	0.544918
376	2	195300251	196446299	ibs	loneliness	IBS	Loneliness/isolation	-0.174829	-0.96699	0.47438	0.0305653	0	1	0.545532
1852	12	124843769	126079935	mecfs_inf	loneliness	ME/CFS (infection-onset)	Loneliness/isolation	0.226408	-0.63841	1	0.0512605	0	1	0.54561
512	3	106174686	107736519	mecfs_inf	mcp	ME/CFS (infection-onset)	MCP (excluded, see README)	-0.121882	-0.57114	0.29591	0.0148552	0	0.33271	0.545652
2320	19	13213187	13968319	mecfs_all	mdd	ME/CFS (all-cases)	MDD	0.164194	-0.4287	0.85324	0.0269596	0	0.79413	0.545667
2234	17	77412787	78438332	loneliness	mdd	Loneliness/isolation	MDD	0.171816	-0.48182	0.94328	0.0295207	0	0.95658	0.545693
1993	14	61652817	62717985	mcp	loneliness	MCP (excluded, see README)	Loneliness/isolation	0.141869	-0.35675	0.70498	0.0201269	0	0.51614	0.545743
164	1	213958293	214783872	mcp	loneliness	MCP (excluded, see README)	Loneliness/isolation	0.117233	-0.28532	0.55289	0.0137435	0	0.31525	0.545748
2257	18	22746154	24088163	mcp	loneliness	MCP (excluded, see README)	Loneliness/isolation	-0.152667	-0.77412	0.38828	0.0233074	0	0.64567	0.545845
405	2	228812486	229764918	mecfs_all	ibs	ME/CFS (all-cases)	IBS	0.151602	-0.38544	0.76141	0.0229832	0	0.59554	0.54598
855	5	96467378	97316601	ibs	loneliness	IBS	Loneliness/isolation	-0.286799	-1	0.9104	0.0822535	0	1	0.546173
1377	9	4596615	5437591	mcp	loneliness	MCP (excluded, see README)	Loneliness/isolation	-0.197624	-1	0.5528	0.0390552	0	1	0.546655
1692	11	85869060	86629333	mcp	loneliness	MCP (excluded, see README)	Loneliness/isolation	-0.210954	-1	0.63236	0.0445014	0	1	0.546711
1559	10	79952997	81190573	mecfs_inf	mdd	ME/CFS (infection-onset)	MDD	-0.171193	-0.96327	0.46752	0.0293069	0	0.99002	0.547516
1464	9	119001228	119890464	mecfs_all	loneliness	ME/CFS (all-cases)	Loneliness/isolation	0.210853	-0.6035	1	0.0444591	0	1	0.547594
1497	10	10081280	10969481	mecfs_inf	mdd	ME/CFS (infection-onset)	MDD	-0.180988	-1	0.5045	0.0327566	0	1	0.54772
183	1	233639474	234365796	ibs	loneliness	IBS	Loneliness/isolation	-0.138739	-0.71312	0.33736	0.0192485	0	0.52415	0.54781
167	1	216658127	217352165	loneliness	mdd	Loneliness/isolation	MDD	0.125233	-0.32295	0.59768	0.0156833	0	0.37279	0.547891
529	3	123518508	124823006	loneliness	mdd	Loneliness/isolation	MDD	0.207122	-0.61683	1	0.0428995	0	1	0.54819
2032	14	106347144	106876548	mecfs_inf	mdd	ME/CFS (infection-onset)	MDD	0.129709	-0.34372	0.63029	0.0168244	0	0.42403	0.548257
1117	7	17596579	19131026	ibs	mdd	IBS	MDD	0.189966	-0.54796	1	0.0360872	0	1	0.54841
528	3	122340833	123518507	mcp	loneliness	MCP (excluded, see README)	Loneliness/isolation	-0.178721	-1	0.47678	0.0319412	0	1	0.548439
2449	21	34383795	35729261	loneliness	mdd	Loneliness/isolation	MDD	-0.1362	-0.73413	0.35682	0.0185504	0	0.55962	0.548618
1675	11	66782662	68000949	loneliness	mdd	Loneliness/isolation	MDD	0.167127	-0.48253	0.89647	0.0279313	0	0.83882	0.548637
482	3	69784970	71223281	mcp	loneliness	MCP (excluded, see README)	Loneliness/isolation	0.200931	-0.54939	1	0.0403734	0	1	0.549011
1743	12	3069507	3871114	ibs	mcp	IBS	MCP (excluded, see README)	-0.131233	-0.68423	0.31002	0.0172221	0	0.47094	0.549223
1373	9	1874962	2441120	ibs	mcp	IBS	MCP (excluded, see README)	0.201571	-0.6071	1	0.0406309	0	1	0.549296
2362	19	54042241	54602370	mecfs_all	ibs	ME/CFS (all-cases)	IBS	0.183009	-0.5084	1	0.0334921	0	1	0.549482
816	5	46388849	50164835	mcp	loneliness	MCP (excluded, see README)	Loneliness/isolation	-0.265113	-1	0.87339	0.070285	0	1	0.549642
1146	7	49632427	50894508	ibs	mdd	IBS	MDD	0.177814	-0.5037	1	0.0316179	0	1	0.549644
911	5	161478178	162386027	mecfs_inf	loneliness	ME/CFS (infection-onset)	Loneliness/isolation	-0.156152	-0.87954	0.43039	0.0243834	0	0.84183	0.550035
1367	8	142611890	143611461	ibs	loneliness	IBS	Loneliness/isolation	0.181077	-0.49638	1	0.0327888	0	1	0.55004
1735	11	130500784	131424361	mecfs_all	loneliness	ME/CFS (all-cases)	Loneliness/isolation	0.221112	-0.68936	1	0.0488903	0	1	0.550077
16	1	14720132	15755230	mecfs_all	loneliness	ME/CFS (all-cases)	Loneliness/isolation	-0.193255	-1	0.5583	0.0373476	0	1	0.550108
4	1	2983520	3582047	mcp	mdd	MCP (excluded, see README)	MDD	0.173391	-0.4769	1	0.0300643	0	1	0.550393
2256	18	21622717	22746153	mecfs_inf	loneliness	ME/CFS (infection-onset)	Loneliness/isolation	0.20181	-0.59655	1	0.0407274	0	1	0.550445
97	1	110224231	111134062	loneliness	mdd	Loneliness/isolation	MDD	0.142015	-0.40271	0.73521	0.0201682	0	0.61041	0.550575
2177	17	3430441	4463971	mcp	loneliness	MCP (excluded, see README)	Loneliness/isolation	0.206321	-0.66516	1	0.0425684	0	1	0.551102
2443	21	27774351	28616539	mecfs_all	loneliness	ME/CFS (all-cases)	Loneliness/isolation	0.189397	-0.54711	1	0.0358712	0	1	0.551137
767	4	183603893	184338584	mecfs_all	mcp	ME/CFS (all-cases)	MCP (excluded, see README)	0.168452	-0.4783	0.94729	0.0283761	0	0.94576	0.551151
750	4	167643769	168623790	loneliness	mdd	Loneliness/isolation	MDD	-0.150644	-0.77532	0.3799	0.0226936	0	0.61899	0.55129
552	3	149998412	151131307	mecfs_inf	ibs	ME/CFS (infection-onset)	IBS	0.165222	-0.45641	0.98035	0.0272982	0	1	0.551483
297	2	100202437	101556799	mecfs_inf	ibs	ME/CFS (infection-onset)	IBS	-0.178035	-1	0.48915	0.0316966	0	1	0.551729
1235	8	1628040	2070902	ibs	loneliness	IBS	Loneliness/isolation	0.235353	-0.75904	1	0.0553911	0	1	0.55181
1473	9	129617772	130902727	ibs	loneliness	IBS	Loneliness/isolation	-0.17413	-0.95901	0.48323	0.0303212	0	0.9724	0.551813
2094	15	94565522	95662425	mcp	loneliness	MCP (excluded, see README)	Loneliness/isolation	-0.183841	-1	0.49069	0.0337974	0	1	0.552383
333	2	142494981	143259780	ibs	mdd	IBS	MDD	-0.207777	-1	0.61182	0.0431712	0	1	0.552764
1472	9	128785783	129617771	loneliness	mdd	Loneliness/isolation	MDD	0.117594	-0.29771	0.58652	0.0138285	0	0.35531	0.552979
576	3	175671425	176931163	ibs	loneliness	IBS	Loneliness/isolation	-0.263116	-1	0.83582	0.0692302	0	1	0.553218
289	2	82941456	84395899	loneliness	mdd	Loneliness/isolation	MDD	0.223751	-0.71031	1	0.0500644	0	1	0.553372
1948	13	109813577	110995432	mecfs_inf	loneliness	ME/CFS (infection-onset)	Loneliness/isolation	-0.185423	-1	0.53714	0.0343816	0	1	0.55339
486	3	74383138	75374967	mecfs_inf	mcp	ME/CFS (infection-onset)	MCP (excluded, see README)	0.087805	-0.21665	0.42197	0.00770972	0	0.18436	0.553879
2366	19	56411087	57143509	ibs	loneliness	IBS	Loneliness/isolation	0.194139	-0.56111	1	0.0376898	0	1	0.554342
1120	7	21390645	22165060	mecfs_inf	loneliness	ME/CFS (infection-onset)	Loneliness/isolation	0.138484	-0.35786	0.71167	0.0191778	0	0.53413	0.554497
2229	17	72383473	73741321	ibs	mcp	IBS	MCP (excluded, see README)	-0.173262	-1	0.46593	0.0300197	0	1	0.554557
34	1	35201627	36855139	mecfs_inf	loneliness	ME/CFS (infection-onset)	Loneliness/isolation	-0.162796	-0.91958	0.45708	0.0265027	0	0.92837	0.554697
841	5	79005159	80448225	mecfs_all	ibs	ME/CFS (all-cases)	IBS	-0.216726	-1	0.67525	0.0469702	0	1	0.554753
2239	18	848351	1940211	loneliness	mdd	Loneliness/isolation	MDD	0.188257	-0.55242	1	0.0354408	0	1	0.554845
2216	17	54950108	56245227	mcp	mdd	MCP (excluded, see README)	MDD	0.142447	-0.38577	0.7107	0.020291	0	0.54815	0.555022
319	2	126754028	127895644	ibs	mcp	IBS	MCP (excluded, see README)	-0.176495	-1	0.44456	0.0311504	0	1	0.5551
424	3	2140012	3128152	loneliness	mdd	Loneliness/isolation	MDD	-0.221293	-1	0.67841	0.0489705	0	1	0.555442
1735	11	130500784	131424361	mecfs_inf	mdd	ME/CFS (infection-onset)	MDD	-0.158259	-0.86905	0.44393	0.0250459	0	0.81294	0.55562
465	3	50387743	51953968	mcp	loneliness	MCP (excluded, see README)	Loneliness/isolation	0.201072	-0.626	1	0.04043	0	1	0.55573
1889	13	46493237	47433528	ibs	loneliness	IBS	Loneliness/isolation	0.171206	-0.46548	0.95712	0.0293115	0	0.97977	0.555829
1756	12	16136743	17374895	mecfs_inf	mdd	ME/CFS (infection-onset)	MDD	0.198027	-0.57497	1	0.0392147	0	1	0.556005
1746	12	6023701	6948954	ibs	mdd	IBS	MDD	0.145795	-0.38858	0.79087	0.0212561	0	0.64637	0.556307
1395	9	18754197	19463292	ibs	loneliness	IBS	Loneliness/isolation	-0.202355	-1	0.58669	0.0409476	0	1	0.55652
2290	18	62074994	63109755	mcp	loneliness	MCP (excluded, see README)	Loneliness/isolation	0.138457	-0.37029	0.6941	0.0191703	0	0.50327	0.556771
580	3	181424324	183203155	mecfs_all	loneliness	ME/CFS (all-cases)	Loneliness/isolation	0.142056	-0.3972	0.77448	0.0201798	0	0.63118	0.55679
1623	11	11081300	11632650	ibs	loneliness	IBS	Loneliness/isolation	-0.183275	-1	0.55625	0.0335896	0	1	0.557155
339	2	151428989	152497375	mecfs_inf	ibs	ME/CFS (infection-onset)	IBS	-0.20491	-1	0.62194	0.0419881	0	1	0.557343
1523	10	35178225	36475838	ibs	mdd	IBS	MDD	-0.157353	-0.86258	0.41856	0.0247599	0	0.78588	0.55739
348	2	163607636	164702312	mecfs_inf	mcp	ME/CFS (infection-onset)	MCP (excluded, see README)	-0.160847	-0.8984	0.45239	0.0258717	0	0.84028	0.557434
333	2	142494981	143259780	ibs	loneliness	IBS	Loneliness/isolation	0.256145	-0.84241	1	0.0656102	0	1	0.557539
1102	7	6716906	7167610	mecfs_all	mdd	ME/CFS (all-cases)	MDD	-0.176664	-1	0.51309	0.0312101	0	1	0.557852
1381	9	8262304	9170120	ibs	loneliness	IBS	Loneliness/isolation	0.181784	-0.49964	1	0.0330455	0	1	0.558251
2173	17	52	815653	loneliness	mdd	Loneliness/isolation	MDD	-0.210046	-1	0.6354	0.0441193	0	1	0.558252
1571	10	91960436	92911506	ibs	loneliness	IBS	Loneliness/isolation	0.191999	-0.56515	1	0.0368635	0	1	0.558333
1724	11	118901214	120064528	ibs	mdd	IBS	MDD	-0.169148	-0.96703	0.48033	0.0286111	0	0.9839	0.558445
1894	13	51554237	53336571	mecfs_inf	loneliness	ME/CFS (infection-onset)	Loneliness/isolation	-0.244826	-1	0.85068	0.0599397	0	1	0.55898
752	4	169555115	170682809	mecfs_all	ibs	ME/CFS (all-cases)	IBS	-0.244115	-1	0.80527	0.0595919	0	1	0.559284
658	4	61971162	63337954	mecfs_all	mdd	ME/CFS (all-cases)	MDD	0.157136	-0.44154	0.85496	0.0246918	0	0.77995	0.559505
2199	17	32356062	33614189	ibs	mcp	IBS	MCP (excluded, see README)	-0.118315	-0.59746	0.28818	0.0139984	0	0.36438	0.559668
1238	8	2970492	3386667	mecfs_inf	mcp	ME/CFS (infection-onset)	MCP (excluded, see README)	-0.180228	-1	0.5112	0.032482	0	1	0.559689
214	2	9960671	10611654	ibs	loneliness	IBS	Loneliness/isolation	-0.139216	-0.69796	0.37532	0.019381	0	0.51243	0.559778
2119	16	15921109	17343277	mecfs_inf	mcp	ME/CFS (infection-onset)	MCP (excluded, see README)	0.150268	-0.40974	0.82812	0.0225804	0	0.72088	0.559832
463	3	45844192	47588461	ibs	loneliness	IBS	Loneliness/isolation	0.148235	-0.41655	0.80529	0.0219735	0	0.69963	0.560044
2232	17	75619257	76596287	mcp	mdd	MCP (excluded, see README)	MDD	0.192179	-0.58621	1	0.0369327	0	1	0.560747
2469	22	23950733	25282436	mcp	mdd	MCP (excluded, see README)	MDD	0.135419	-0.36429	0.68877	0.0183384	0	0.49409	0.560827
392	2	215002485	215899570	mecfs_inf	ibs	ME/CFS (infection-onset)	IBS	0.237439	-0.79744	1	0.0563772	0	1	0.561305
1179	7	90660832	92530165	mecfs_inf	mcp	ME/CFS (infection-onset)	MCP (excluded, see README)	-0.155708	-0.88952	0.43508	0.0242451	0	0.83281	0.561315
1532	10	49197321	50145673	ibs	mdd	IBS	MDD	-0.19466	-1	0.59678	0.0378926	0	1	0.561538
2372	20	2668109	3736551	mcp	loneliness	MCP (excluded, see README)	Loneliness/isolation	0.193825	-0.59576	1	0.0375682	0	1	0.561625
1238	8	2970492	3386667	mecfs_inf	ibs	ME/CFS (infection-onset)	IBS	-0.241787	-1	0.80292	0.0584609	0	1	0.561731
2107	16	5782969	6446081	mecfs_all	ibs	ME/CFS (all-cases)	IBS	0.152361	-0.42509	0.80957	0.0232138	0	0.7023	0.561957
1113	7	13676748	15013694	mecfs_inf	loneliness	ME/CFS (infection-onset)	Loneliness/isolation	0.146094	-0.38794	0.78924	0.0213434	0	0.64428	0.562056
164	1	213958293	214783872	loneliness	mdd	Loneliness/isolation	MDD	-0.187846	-1	0.57154	0.035286	0	1	0.562071
2425	20	59560458	60125333	mcp	loneliness	MCP (excluded, see README)	Loneliness/isolation	-0.148015	-0.82088	0.41181	0.0219084	0	0.70271	0.562369
1230	7	157199332	158031247	ibs	mdd	IBS	MDD	0.181195	-0.55175	1	0.0328317	0	1	0.562395
2156	16	77270666	77739132	ibs	mdd	IBS	MDD	-0.173958	-1	0.51836	0.0302613	0	1	0.562467
914	5	165289212	166863413	mecfs_all	loneliness	ME/CFS (all-cases)	Loneliness/isolation	0.155974	-0.44595	0.9654	0.0243279	0	1	0.563003
1085	6	161371015	162254229	ibs	mdd	IBS	MDD	-0.147312	-0.79343	0.40821	0.0217007	0	0.66378	0.563423
2246	18	7862480	8788524	mcp	mdd	MCP (excluded, see README)	MDD	0.249378	-0.88348	1	0.0621892	0	1	0.563457
822	5	55221399	55968966	mecfs_inf	mcp	ME/CFS (infection-onset)	MCP (excluded, see README)	-0.13049	-0.64374	0.33781	0.0170276	0	0.42969	0.563495
861	5	102903986	103788460	mcp	mdd	MCP (excluded, see README)	MDD	0.124495	-0.34268	0.62252	0.0154989	0	0.40953	0.563752
94	1	106864948	107874653	mecfs_all	mdd	ME/CFS (all-cases)	MDD	-0.247654	-1	0.84466	0.0613324	0	1	0.563893
2247	18	8788525	9816164	loneliness	mdd	Loneliness/isolation	MDD	0.155779	-0.43926	0.89058	0.0242671	0	0.85623	0.564261
2232	17	75619257	76596287	loneliness	mdd	Loneliness/isolation	MDD	0.182758	-0.54319	1	0.0334007	0	1	0.564644
1720	11	113889020	114742317	mecfs_inf	mcp	ME/CFS (infection-onset)	MCP (excluded, see README)	-0.141026	-0.86589	0.41699	0.0198883	0	0.82218	0.56499
430	3	7529555	8664892	mcp	loneliness	MCP (excluded, see README)	Loneliness/isolation	0.145847	-0.40819	0.80274	0.0212712	0	0.66828	0.565071
2472	22	27192924	27952441	mecfs_inf	ibs	ME/CFS (infection-onset)	IBS	-0.156339	-0.88189	0.45432	0.0244418	0	0.82131	0.565298
2104	16	1996493	3379996	mecfs_all	mcp	ME/CFS (all-cases)	MCP (excluded, see README)	0.182252	-0.5325	1	0.0332158	0	1	0.565336
593	3	195710291	196383152	mcp	mdd	MCP (excluded, see README)	MDD	0.16847	-0.48191	1	0.028382	0	1	0.565517
107	1	145803849	147083835	mcp	mdd	MCP (excluded, see README)	MDD	-0.245817	-1	0.89659	0.0604258	0	1	0.565815
2281	18	52512524	53762996	mecfs_all	ibs	ME/CFS (all-cases)	IBS	0.161663	-0.47517	0.9838	0.0261349	0	1	0.565906
2116	16	11916632	12793149	mcp	loneliness	MCP (excluded, see README)	Loneliness/isolation	0.193366	-0.62872	1	0.0373904	0	1	0.565983
1305	8	70004666	70872088	mecfs_inf	loneliness	ME/CFS (infection-onset)	Loneliness/isolation	-0.163025	-0.94176	0.47309	0.0265772	0	0.96947	0.565983
86	1	99425001	100269207	ibs	loneliness	IBS	Loneliness/isolation	0.147718	-0.42644	0.81282	0.0218206	0	0.71543	0.566092
2249	18	10675549	11872226	mecfs_all	loneliness	ME/CFS (all-cases)	Loneliness/isolation	-0.169983	-1	0.48731	0.0288942	0	1	0.56614
1732	11	127306872	128262550	mecfs_all	loneliness	ME/CFS (all-cases)	Loneliness/isolation	-0.193721	-1	0.58508	0.0375277	0	1	0.56621
2146	16	66738844	68435728	mcp	mdd	MCP (excluded, see README)	MDD	0.248618	-0.8522	1	0.0618111	0	1	0.566415
2393	20	22780957	23808562	ibs	mcp	IBS	MCP (excluded, see README)	-0.191527	-1	0.51853	0.0366826	0	1	0.566447
642	4	41360938	42189251	mcp	loneliness	MCP (excluded, see README)	Loneliness/isolation	0.149407	-0.4247	0.82194	0.0223225	0	0.70595	0.56667
1735	11	130500784	131424361	ibs	loneliness	IBS	Loneliness/isolation	0.229508	-0.77468	1	0.0526739	0	1	0.56695
1883	13	40091624	41003943	loneliness	mdd	Loneliness/isolation	MDD	0.215673	-0.71671	1	0.0465148	0	1	0.567246
1030	6	99678877	100878645	mecfs_inf	ibs	ME/CFS (infection-onset)	IBS	-0.115185	-0.54853	0.30216	0.0132677	0	0.30854	0.567501
164	1	213958293	214783872	mecfs_all	loneliness	ME/CFS (all-cases)	Loneliness/isolation	-0.172743	-1	0.50658	0.0298401	0	1	0.56755
2373	20	3736552	4591847	mcp	loneliness	MCP (excluded, see README)	Loneliness/isolation	0.127621	-0.35324	0.65861	0.0162871	0	0.45084	0.567586
809	5	37925488	39438985	ibs	loneliness	IBS	Loneliness/isolation	-0.136222	-0.70034	0.37333	0.0185564	0	0.51852	0.567685
429	3	6421146	7529554	mecfs_inf	mdd	ME/CFS (infection-onset)	MDD	-0.252834	-1	0.89376	0.0639251	0	1	0.567705
1912	13	71976863	73114509	mcp	loneliness	MCP (excluded, see README)	Loneliness/isolation	0.12386	-0.34366	0.62703	0.0153413	0	0.41382	0.568025
868	5	110819518	111983115	mecfs_all	mdd	ME/CFS (all-cases)	MDD	0.241724	-0.80748	1	0.0584304	0	1	0.568063
15	1	13481026	14720131	ibs	mdd	IBS	MDD	-0.111585	-0.55174	0.2934	0.0124513	0	0.30988	0.568172
1411	9	33194893	34704544	mcp	loneliness	MCP (excluded, see README)	Loneliness/isolation	0.196623	-0.59303	1	0.0386605	0	1	0.568448
2376	20	6128359	7231796	mcp	loneliness	MCP (excluded, see README)	Loneliness/isolation	-0.187974	-1	0.58199	0.0353343	0	1	0.568516
1936	13	97516610	98527335	mecfs_all	loneliness	ME/CFS (all-cases)	Loneliness/isolation	0.141245	-0.38819	0.72781	0.0199501	0	0.56151	0.568569
396	2	219678784	220771552	mecfs_inf	ibs	ME/CFS (infection-onset)	IBS	-0.144063	-0.76791	0.39647	0.0207542	0	0.62089	0.568607
1720	11	113889020	114742317	mcp	loneliness	MCP (excluded, see README)	Loneliness/isolation	-0.0831344	-0.38061	0.20141	0.00691133	0	0.14561	0.569022
1292	8	55275355	56346878	ibs	mdd	IBS	MDD	-0.158213	-0.94024	0.46204	0.0250315	0	0.97225	0.56907
2459	21	44815009	46045433	ibs	loneliness	IBS	Loneliness/isolation	-0.188121	-1	0.60154	0.0353896	0	1	0.569228
3	1	2215496	2983519	mecfs_all	ibs	ME/CFS (all-cases)	IBS	0.242058	-0.8494	1	0.0585923	0	1	0.56963
1939	13	100470869	101573736	ibs	mcp	IBS	MCP (excluded, see README)	0.122201	-0.35768	0.57609	0.0149331	0	0.35028	0.569718
910	5	160519050	161478177	ibs	mdd	IBS	MDD	-0.170803	-1	0.50547	0.0291736	0	1	0.56979
1721	11	114742318	116247377	mcp	loneliness	MCP (excluded, see README)	Loneliness/isolation	0.112265	-0.29087	0.53961	0.0126035	0	0.29976	0.569828
417	2	239634351	240325600	mcp	mdd	MCP (excluded, see README)	MDD	-0.196964	-1	0.64321	0.038795	0	1	0.570035
1142	7	46247336	47253454	ibs	mdd	IBS	MDD	-0.158437	-0.91476	0.45413	0.0251022	0	0.88189	0.570049
1898	13	56434008	58245843	mecfs_inf	mcp	ME/CFS (infection-onset)	MCP (excluded, see README)	0.215394	-0.72804	1	0.0463947	0	1	0.571009
1494	10	6897038	7659872	mcp	loneliness	MCP (excluded, see README)	Loneliness/isolation	0.171515	-0.51538	1	0.0294175	0	1	0.571071
1120	7	21390645	22165060	mecfs_inf	mcp	ME/CFS (infection-onset)	MCP (excluded, see README)	-0.180294	-1	0.55404	0.032506	0	1	0.571142
427	3	4835084	5496182	loneliness	mdd	Loneliness/isolation	MDD	-0.172813	-1	0.49653	0.0298644	0	1	0.571566
1873	13	28587126	30068525	mcp	loneliness	MCP (excluded, see README)	Loneliness/isolation	-0.183527	-1	0.55637	0.0336822	0	1	0.571843
55	1	64344227	65894184	loneliness	mdd	Loneliness/isolation	MDD	0.217008	-0.76037	1	0.0470925	0	1	0.57206
1933	13	93285143	94925136	ibs	mcp	IBS	MCP (excluded, see README)	-0.178632	-1	0.48193	0.0319094	0	1	0.572064
914	5	165289212	166863413	mecfs_all	mdd	ME/CFS (all-cases)	MDD	-0.247819	-1	0.87055	0.0614142	0	1	0.572307
1906	13	66382287	67718879	mecfs_inf	ibs	ME/CFS (infection-onset)	IBS	0.185986	-0.58687	1	0.0345908	0	1	0.572453
349	2	164702313	165917788	mcp	mdd	MCP (excluded, see README)	MDD	0.152289	-0.4463	0.90619	0.023192	0	0.90517	0.572597
2220	17	62112374	63548724	mecfs_all	loneliness	ME/CFS (all-cases)	Loneliness/isolation	0.164989	-0.50124	0.98135	0.0272214	0	1	0.572604
1958	14	23985937	24906056	mecfs_inf	loneliness	ME/CFS (infection-onset)	Loneliness/isolation	0.225451	-0.75666	1	0.0508282	0	1	0.573281
1208	7	128779174	130418704	ibs	loneliness	IBS	Loneliness/isolation	0.154773	-0.4585	0.89981	0.0239546	0	0.86905	0.573752
1353	8	128073655	129291118	mcp	loneliness	MCP (excluded, see README)	Loneliness/isolation	-0.112971	-0.55494	0.29465	0.0127624	0	0.31518	0.573824
1461	9	116159541	117054909	mecfs_all	mdd	ME/CFS (all-cases)	MDD	0.151845	-0.43283	0.8743	0.0230571	0	0.79359	0.574371
985	6	50940768	51826423	ibs	loneliness	IBS	Loneliness/isolation	0.21722	-0.72208	1	0.0471845	0	1	0.575102
49	1	56799637	57529670	mcp	loneliness	MCP (excluded, see README)	Loneliness/isolation	-0.147512	-0.82992	0.4259	0.0217597	0	0.72458	0.575536
1892	13	49381728	50419896	mcp	mdd	MCP (excluded, see README)	MDD	-0.209638	-1	0.68884	0.0439483	0	1	0.575735
49	1	56799637	57529670	mecfs_all	loneliness	ME/CFS (all-cases)	Loneliness/isolation	-0.158498	-0.94822	0.50609	0.0251216	0	0.96511	0.575992
2114	16	10351809	11022542	mecfs_inf	mdd	ME/CFS (infection-onset)	MDD	-0.202275	-1	0.69686	0.0409151	0	1	0.576035
2425	20	59560458	60125333	mecfs_inf	loneliness	ME/CFS (infection-onset)	Loneliness/isolation	-0.193899	-1	0.6205	0.0375969	0	1	0.576042
1324	8	92876621	94999066	mcp	loneliness	MCP (excluded, see README)	Loneliness/isolation	0.148783	-0.43117	0.83192	0.0221365	0	0.72718	0.576224
449	3	28649811	29877022	ibs	mcp	IBS	MCP (excluded, see README)	0.185121	-0.63034	1	0.0342698	0	1	0.576322
1886	13	42950158	43931931	ibs	mdd	IBS	MDD	-0.139702	-0.78356	0.38973	0.0195166	0	0.65444	0.576406
2195	17	25872111	27344401	loneliness	mdd	Loneliness/isolation	MDD	0.134319	-0.39008	0.71348	0.0180417	0	0.5284	0.576429
1565	10	85463485	86459980	mecfs_inf	mcp	ME/CFS (infection-onset)	MCP (excluded, see README)	-0.210281	-1	0.70979	0.0442182	0	1	0.576489
1942	13	104378436	105672500	mecfs_inf	loneliness	ME/CFS (infection-onset)	Loneliness/isolation	0.167138	-0.53722	1	0.0279353	0	1	0.576707
2264	18	32458908	34153297	loneliness	mdd	Loneliness/isolation	MDD	0.18451	-0.6046	1	0.034044	0	1	0.576915
2138	16	57119890	58508978	mcp	loneliness	MCP (excluded, see README)	Loneliness/isolation	-0.204922	-1	0.71624	0.0419932	0	1	0.577217
2370	20	884242	1771285	mecfs_all	loneliness	ME/CFS (all-cases)	Loneliness/isolation	-0.163942	-0.99648	0.50366	0.0268771	0	1	0.577463
209	2	5568654	6306606	loneliness	mdd	Loneliness/isolation	MDD	0.152294	-0.4837	0.87894	0.0231935	0	0.85145	0.577717
1893	13	50419897	51554236	ibs	mcp	IBS	MCP (excluded, see README)	-0.194471	-1	0.56497	0.0378188	0	1	0.577751
2472	22	27192924	27952441	mcp	loneliness	MCP (excluded, see README)	Loneliness/isolation	-0.160878	-0.99002	0.48186	0.0258818	0	1	0.577959
978	6	43770627	44596897	mecfs_inf	loneliness	ME/CFS (infection-onset)	Loneliness/isolation	0.247314	-0.91286	1	0.0611643	0	1	0.578349
178	1	229075157	230227247	mecfs_all	loneliness	ME/CFS (all-cases)	Loneliness/isolation	-0.173081	-1	0.58409	0.0299572	0	1	0.578749
3	1	2215496	2983519	mecfs_all	mdd	ME/CFS (all-cases)	MDD	-0.203096	-1	0.66767	0.0412479	0	1	0.579147
964	6	32539568	32586784	loneliness	mdd	Loneliness/isolation	MDD	0.274217	-1	1	0.0751947	0	1	0.579282
1851	12	123396635	124843768	loneliness	mdd	Loneliness/isolation	MDD	0.12571	-0.36055	0.66777	0.0158029	0	0.46638	0.579404
1089	6	165835954	166853325	ibs	mcp	IBS	MCP (excluded, see README)	-0.159559	-1	0.45019	0.025459	0	1	0.579549
1456	9	112076382	112865520	mecfs_all	mcp	ME/CFS (all-cases)	MCP (excluded, see README)	-0.19791	-1	0.66655	0.0391682	0	1	0.579565
462	3	44141694	45844191	ibs	loneliness	IBS	Loneliness/isolation	0.250963	-0.90827	1	0.0629826	0	1	0.57961
1166	7	73128831	75243899	mcp	mdd	MCP (excluded, see README)	MDD	-0.17135	-1	0.53568	0.0293609	0	1	0.580623
444	3	23426045	24270189	mecfs_all	mcp	ME/CFS (all-cases)	MCP (excluded, see README)	0.161392	-0.49322	0.98495	0.0260473	0	1	0.580674
535	3	130242361	131373470	mcp	loneliness	MCP (excluded, see README)	Loneliness/isolation	-0.209904	-1	0.70139	0.0440596	0	1	0.580709
2428	20	61470769	62179241	mecfs_all	ibs	ME/CFS (all-cases)	IBS	0.131649	-0.38992	0.72289	0.0173314	0	0.57604	0.580963
1999	14	68976913	69794542	mecfs_inf	mdd	ME/CFS (infection-onset)	MDD	0.120407	-0.34281	0.60128	0.0144978	0	0.37075	0.581178
1832	12	101825062	102966633	mecfs_all	mcp	ME/CFS (all-cases)	MCP (excluded, see README)	0.16345	-0.51255	1	0.0267158	0	1	0.58173
1832	12	101825062	102966633	mecfs_inf	loneliness	ME/CFS (infection-onset)	Loneliness/isolation	-0.221936	-1	0.80853	0.0492557	0	1	0.581756
740	4	157597310	159176073	mecfs_inf	mdd	ME/CFS (infection-onset)	MDD	0.197164	-0.69896	1	0.0388736	0	1	0.58204
1179	7	90660832	92530165	mecfs_inf	mdd	ME/CFS (infection-onset)	MDD	-0.170319	-1	0.52111	0.0290086	0	1	0.58248
2359	19	51903805	52678748	ibs	mcp	IBS	MCP (excluded, see README)	-0.16641	-1	0.47827	0.0276921	0	1	0.583011
582	3	184524269	185709996	ibs	loneliness	IBS	Loneliness/isolation	0.137835	-0.41193	0.76373	0.0189986	0	0.60917	0.583275
2244	18	5575813	6756496	ibs	mcp	IBS	MCP (excluded, see README)	-0.165348	-1	0.47749	0.0273398	0	1	0.58391
180	1	231287765	232177704	mecfs_inf	mcp	ME/CFS (infection-onset)	MCP (excluded, see README)	-0.161617	-1	0.52581	0.02612	0	1	0.58401
321	2	129486898	130485398	mecfs_inf	mcp	ME/CFS (infection-onset)	MCP (excluded, see README)	-0.162938	-1	0.49837	0.0265488	0	1	0.584198
472	3	59998584	60571139	mecfs_inf	mdd	ME/CFS (infection-onset)	MDD	-0.142274	-0.91736	0.45107	0.020242	0	0.92774	0.584643
725	4	137400032	138537344	mcp	loneliness	MCP (excluded, see README)	Loneliness/isolation	-0.135918	-0.74994	0.41024	0.0184738	0	0.61144	0.584663
1958	14	23985937	24906056	mecfs_inf	mcp	ME/CFS (infection-onset)	MCP (excluded, see README)	-0.182848	-1	0.60635	0.0334335	0	1	0.584812
1589	10	114255955	115588903	ibs	mdd	IBS	MDD	0.112019	-0.31464	0.57832	0.0125482	0	0.3426	0.585117
30	1	30405183	31639217	mcp	mdd	MCP (excluded, see README)	MDD	-0.22016	-1	0.78937	0.0484705	0	1	0.585311
417	2	239634351	240325600	mecfs_all	ibs	ME/CFS (all-cases)	IBS	-0.178606	-1	0.58367	0.0319	0	1	0.585713
1026	6	93696826	95176337	ibs	mdd	IBS	MDD	-0.178434	-1	0.57872	0.0318385	0	1	0.585985
2282	18	53762997	54957867	mcp	mdd	MCP (excluded, see README)	MDD	0.117121	-0.32554	0.60183	0.0137173	0	0.37413	0.586068
82	1	94168577	95122541	mcp	mdd	MCP (excluded, see README)	MDD	-0.17175	-1	0.56799	0.0294981	0	1	0.586354
1462	9	117054910	117989017	loneliness	mdd	Loneliness/isolation	MDD	-0.154366	-0.91044	0.46365	0.023829	0	0.88873	0.586471
1593	10	119528731	120592839	mcp	mdd	MCP (excluded, see README)	MDD	-0.166296	-1	0.53312	0.0276544	0	1	0.586686
1945	13	107037865	108521978	ibs	loneliness	IBS	Loneliness/isolation	0.139788	-0.42847	0.81985	0.0195407	0	0.71371	0.586724
2098	15	98828262	99925972	mcp	loneliness	MCP (excluded, see README)	Loneliness/isolation	-0.149578	-0.90971	0.47873	0.0223736	0	0.88716	0.58683
833	5	67096192	68006993	mcp	loneliness	MCP (excluded, see README)	Loneliness/isolation	0.132214	-0.41013	0.71382	0.0174804	0	0.53966	0.58688
1800	12	64403858	66114643	ibs	loneliness	IBS	Loneliness/isolation	0.173526	-0.57277	1	0.0301114	0	1	0.586882
172	1	221856865	222763597	mecfs_inf	loneliness	ME/CFS (infection-onset)	Loneliness/isolation	-0.184486	-1	0.61735	0.0340349	0	1	0.586925
2412	20	48212976	49236418	loneliness	mdd	Loneliness/isolation	MDD	0.111903	-0.33382	0.58781	0.0125223	0	0.35782	0.586988
1503	10	14820756	15946677	ibs	mdd	IBS	MDD	0.208461	-0.70182	1	0.0434559	0	1	0.587267
2355	19	48573066	49415189	mecfs_inf	mdd	ME/CFS (infection-onset)	MDD	0.142775	-0.42939	0.792	0.0203846	0	0.66103	0.587486
2128	16	29043178	31384210	mcp	loneliness	MCP (excluded, see README)	Loneliness/isolation	0.188101	-0.64174	1	0.0353822	0	1	0.587662
1912	13	71976863	73114509	ibs	mcp	IBS	MCP (excluded, see README)	-0.111216	-0.61728	0.30279	0.0123691	0	0.38891	0.587908
2216	17	54950108	56245227	ibs	mcp	IBS	MCP (excluded, see README)	0.158344	-0.55854	0.95641	0.025073	0	1	0.588968
456	3	35913034	36840136	loneliness	mdd	Loneliness/isolation	MDD	0.179941	-0.62642	1	0.0323787	0	1	0.588999
1675	11	66782662	68000949	mecfs_all	loneliness	ME/CFS (all-cases)	Loneliness/isolation	-0.167895	-1	0.54992	0.0281888	0	1	0.589064
1493	10	6234719	6897037	mecfs_inf	mcp	ME/CFS (infection-onset)	MCP (excluded, see README)	-0.230342	-1	0.86956	0.0530574	0	1	0.589241
1425	9	79451036	80137024	mcp	mdd	MCP (excluded, see README)	MDD	-0.205706	-1	0.75655	0.042315	0	1	0.589311
1424	9	78630916	79451035	mecfs_inf	ibs	ME/CFS (infection-onset)	IBS	0.138042	-0.4225	0.82054	0.0190557	0	0.73361	0.589418
392	2	215002485	215899570	mecfs_all	mcp	ME/CFS (all-cases)	MCP (excluded, see README)	0.213535	-0.78545	1	0.0455972	0	1	0.589925
1469	9	125137579	126092931	mcp	mdd	MCP (excluded, see README)	MDD	0.188275	-0.65374	1	0.0354475	0	1	0.590095
1488	10	2637066	3225336	mcp	loneliness	MCP (excluded, see README)	Loneliness/isolation	-0.121722	-0.65957	0.35914	0.0148162	0	0.4527	0.590298
901	5	151892618	152878627	mcp	mdd	MCP (excluded, see README)	MDD	-0.164036	-1	0.52607	0.0269077	0	1	0.590316
2122	16	20351262	22667048	ibs	mdd	IBS	MDD	0.138416	-0.43833	0.81181	0.0191591	0	0.70453	0.590491
1216	7	140217631	142098979	ibs	loneliness	IBS	Loneliness/isolation	-0.152609	-0.92773	0.4779	0.0232894	0	0.94054	0.590785
920	5	173606996	174662885	mcp	loneliness	MCP (excluded, see README)	Loneliness/isolation	-0.172205	-1	0.56804	0.0296545	0	1	0.590807
1718	11	111117781	112755446	loneliness	mdd	Loneliness/isolation	MDD	-0.226368	-1	0.82629	0.0512425	0	1	0.590923
177	1	228045555	229075156	ibs	loneliness	IBS	Loneliness/isolation	0.234561	-0.91309	1	0.055019	0	1	0.590927
2195	17	25872111	27344401	ibs	mdd	IBS	MDD	0.188637	-0.64974	1	0.0355841	0	1	0.591507
1419	9	72288879	73915494	mcp	mdd	MCP (excluded, see README)	MDD	-0.169751	-1	0.54429	0.0288153	0	1	0.591559
1874	13	30068526	31433218	mecfs_all	mcp	ME/CFS (all-cases)	MCP (excluded, see README)	-0.151795	-0.90834	0.50448	0.0230418	0	0.90766	0.591876
1832	12	101825062	102966633	mecfs_inf	mcp	ME/CFS (infection-onset)	MCP (excluded, see README)	0.148736	-0.47827	0.87498	0.0221225	0	0.83609	0.592039
1372	9	1103599	1874961	mcp	mdd	MCP (excluded, see README)	MDD	-0.162518	-1	0.52658	0.0264121	0	1	0.592266
377	2	196446300	198140350	mcp	mdd	MCP (excluded, see README)	MDD	0.155433	-0.50752	0.93474	0.0241594	0	0.92089	0.592437
242	2	37603361	38887393	mecfs_inf	ibs	ME/CFS (infection-onset)	IBS	-0.193889	-1	0.68453	0.037593	0	1	0.592598
1793	12	55416803	56987105	ibs	loneliness	IBS	Loneliness/isolation	-0.134043	-0.77092	0.40005	0.0179676	0	0.62585	0.592607
1360	8	135313674	136220342	mecfs_inf	mdd	ME/CFS (infection-onset)	MDD	0.159914	-0.51154	1	0.0255725	0	1	0.592688
1942	13	104378436	105672500	ibs	loneliness	IBS	Loneliness/isolation	-0.161013	-1	0.49703	0.0259252	0	1	0.592809
98	1	111134063	112489248	ibs	loneliness	IBS	Loneliness/isolation	0.133549	-0.41588	0.74963	0.0178353	0	0.59022	0.592813
778	5	2106886	2960068	mecfs_all	loneliness	ME/CFS (all-cases)	Loneliness/isolation	0.141029	-0.43544	0.79477	0.0198891	0	0.66246	0.592995
1624	11	11632651	12470449	mecfs_all	ibs	ME/CFS (all-cases)	IBS	-0.115807	-0.59676	0.35533	0.0134113	0	0.37924	0.593496
2184	17	10572618	11778164	mcp	mdd	MCP (excluded, see README)	MDD	-0.101246	-0.52443	0.29284	0.0102508	0	0.27956	0.59352
1993	14	61652817	62717985	mecfs_all	mdd	ME/CFS (all-cases)	MDD	0.215288	-0.79009	1	0.0463491	0	1	0.593769
21	1	19238925	20556202	mecfs_all	mdd	ME/CFS (all-cases)	MDD	-0.145187	-0.84105	0.45225	0.0210794	0	0.76409	0.59393
581	3	183203156	184524268	mecfs_all	mcp	ME/CFS (all-cases)	MCP (excluded, see README)	-0.140537	-0.80633	0.42617	0.0197507	0	0.69489	0.594334
654	4	58011086	58940256	mecfs_inf	ibs	ME/CFS (infection-onset)	IBS	0.149548	-0.49263	0.9129	0.0223647	0	0.91183	0.594364
123	1	165553813	166458031	loneliness	mdd	Loneliness/isolation	MDD	-0.192663	-1	0.70922	0.037119	0	1	0.595025
322	2	130485399	131760638	mecfs_inf	ibs	ME/CFS (infection-onset)	IBS	0.177518	-0.60227	1	0.0315125	0	1	0.59521
2244	18	5575813	6756496	ibs	mdd	IBS	MDD	-0.10855	-0.57307	0.31791	0.0117832	0	0.34058	0.595359
2133	16	50467034	52041336	ibs	mcp	IBS	MCP (excluded, see README)	-0.0961885	-0.50489	0.26222	0.00925223	0	0.25968	0.595622
1475	9	132193799	132999452	mcp	loneliness	MCP (excluded, see README)	Loneliness/isolation	-0.187921	-1	0.65214	0.0353145	0	1	0.596074
463	3	45844192	47588461	loneliness	mdd	Loneliness/isolation	MDD	0.162611	-0.58242	1	0.0264422	0	1	0.596516
207	2	4016105	4766969	mecfs_inf	mcp	ME/CFS (infection-onset)	MCP (excluded, see README)	-0.122618	-0.65971	0.37	0.0150351	0	0.45629	0.597155
1451	9	107061020	108203095	mcp	loneliness	MCP (excluded, see README)	Loneliness/isolation	0.162707	-0.54465	1	0.0264736	0	1	0.597237
313	2	121073753	122026817	mcp	mdd	MCP (excluded, see README)	MDD	0.122878	-0.38619	0.67484	0.015099	0	0.48918	0.597271
1225	7	152253295	153241228	mecfs_all	mdd	ME/CFS (all-cases)	MDD	-0.156678	-1	0.53748	0.0245481	0	1	0.597775
2080	15	79292537	79998206	mecfs_all	mdd	ME/CFS (all-cases)	MDD	0.14425	-0.45883	0.85246	0.0208081	0	0.77684	0.597854
229	2	25895395	26894102	ibs	mcp	IBS	MCP (excluded, see README)	0.156905	-0.55792	0.97419	0.0246193	0	1	0.598058
1960	14	25585042	26395690	mecfs_all	mdd	ME/CFS (all-cases)	MDD	0.19674	-0.73222	1	0.0387067	0	1	0.598146
1074	6	151629955	152376499	mecfs_inf	ibs	ME/CFS (infection-onset)	IBS	0.133948	-0.40922	0.76398	0.0179421	0	0.607	0.598189
457	3	36840137	38729767	mecfs_inf	mcp	ME/CFS (infection-onset)	MCP (excluded, see README)	-0.209936	-1	0.78378	0.0440733	0	1	0.598519
1471	9	127184583	128785782	mecfs_all	mdd	ME/CFS (all-cases)	MDD	-0.210806	-1	0.84611	0.0444393	0	1	0.598666
438	3	16084006	17182494	mecfs_all	ibs	ME/CFS (all-cases)	IBS	0.143102	-0.44232	0.86331	0.0204782	0	0.77582	0.598723
2301	18	73568261	74471745	mecfs_inf	loneliness	ME/CFS (infection-onset)	Loneliness/isolation	-0.0892206	-0.44824	0.25983	0.00796031	0	0.20406	0.598931
1203	7	121946053	123859746	ibs	loneliness	IBS	Loneliness/isolation	-0.103934	-0.54978	0.30733	0.0108023	0	0.31372	0.59903
2404	20	40272391	41351514	ibs	mcp	IBS	MCP (excluded, see README)	-0.168448	-1	0.55021	0.0283748	0	1	0.599129
1413	9	36749274	37687112	ibs	loneliness	IBS	Loneliness/isolation	-0.189727	-1	0.69064	0.0359965	0	1	0.599166
2201	17	34474612	36116884	ibs	loneliness	IBS	Loneliness/isolation	0.101581	-0.29999	0.5234	0.0103187	0	0.28338	0.599186
777	5	1206610	2106885	mcp	mdd	MCP (excluded, see README)	MDD	0.15367	-0.51197	0.98587	0.0236144	0	1	0.59959
1822	12	90567002	92061179	ibs	mcp	IBS	MCP (excluded, see README)	-0.143772	-0.92171	0.43135	0.0206703	0	0.88308	0.599871
2283	18	54957868	55809315	ibs	mcp	IBS	MCP (excluded, see README)	0.149374	-0.52259	0.84311	0.0223127	0	0.80051	0.600305
2379	20	9279551	10279603	mcp	loneliness	MCP (excluded, see README)	Loneliness/isolation	-0.135071	-0.80498	0.40775	0.0182441	0	0.67251	0.60033
1631	11	19780785	20686336	ibs	mcp	IBS	MCP (excluded, see README)	-0.10353	-0.59479	0.30178	0.0107185	0	0.35915	0.600464
2195	17	25872111	27344401	mecfs_all	mdd	ME/CFS (all-cases)	MDD	0.16421	-0.54595	1	0.026965	0	1	0.600705
1283	8	40974255	41725002	mcp	mdd	MCP (excluded, see README)	MDD	0.174095	-0.60382	1	0.030309	0	1	0.600761
1612	11	1857846	2477449	mecfs_all	ibs	ME/CFS (all-cases)	IBS	-0.133025	-0.80607	0.44318	0.0176956	0	0.70082	0.600765
600	4	3549230	4266178	mcp	loneliness	MCP (excluded, see README)	Loneliness/isolation	0.12717	-0.39839	0.71695	0.0161721	0	0.54297	0.600785
1887	13	43931932	45476446	mecfs_all	mcp	ME/CFS (all-cases)	MCP (excluded, see README)	-0.143726	-0.89508	0.47091	0.020657	0	0.93027	0.600866
772	4	187985394	189153279	loneliness	mdd	Loneliness/isolation	MDD	0.154515	-0.56231	0.96702	0.0238748	0	1	0.600885
436	3	14312008	15150876	mecfs_inf	mdd	ME/CFS (infection-onset)	MDD	-0.198429	-1	0.72295	0.0393739	0	1	0.600951
68	1	79065287	80099353	ibs	mdd	IBS	MDD	-0.159909	-1	0.5055	0.025571	0	1	0.600984
1211	7	133807217	134943221	mcp	loneliness	MCP (excluded, see README)	Loneliness/isolation	0.186223	-0.67412	1	0.034679	0	1	0.601013
552	3	149998412	151131307	mecfs_inf	mcp	ME/CFS (infection-onset)	MCP (excluded, see README)	0.165938	-0.56828	1	0.0275354	0	1	0.601156
2257	18	22746154	24088163	mecfs_all	mcp	ME/CFS (all-cases)	MCP (excluded, see README)	0.153831	-0.50034	0.97511	0.0236639	0	1	0.601277
15	1	13481026	14720131	mecfs_all	loneliness	ME/CFS (all-cases)	Loneliness/isolation	-0.120497	-0.67041	0.38265	0.0145196	0	0.47085	0.601344
823	5	55968967	56896890	mcp	mdd	MCP (excluded, see README)	MDD	-0.135045	-0.77691	0.4291	0.0182372	0	0.64244	0.601579
1475	9	132193799	132999452	mcp	mdd	MCP (excluded, see README)	MDD	0.132312	-0.42524	0.77127	0.0175064	0	0.63897	0.601823
1224	7	150897819	152253294	loneliness	mdd	Loneliness/isolation	MDD	-0.207053	-1	0.75585	0.0428711	0	1	0.601908
4	1	2983520	3582047	mecfs_all	mcp	ME/CFS (all-cases)	MCP (excluded, see README)	-0.118292	-0.64896	0.37923	0.0139931	0	0.45139	0.601965
1657	11	45019560	46316005	ibs	mdd	IBS	MDD	-0.162952	-1	0.575	0.0265535	0	1	0.602009
1605	10	131694739	132576793	mcp	loneliness	MCP (excluded, see README)	Loneliness/isolation	-0.135272	-0.8463	0.42905	0.0182986	0	0.77057	0.602061
575	3	174684708	175671424	ibs	mcp	IBS	MCP (excluded, see README)	0.182092	-0.79278	1	0.0331575	0	1	0.602119
1053	6	123854858	125365054	ibs	mdd	IBS	MDD	0.183861	-0.67078	1	0.0338049	0	1	0.602121
1721	11	114742318	116247377	loneliness	mdd	Loneliness/isolation	MDD	0.132384	-0.43856	0.77659	0.0175255	0	0.65572	0.602439
1763	12	22928056	23923798	ibs	loneliness	IBS	Loneliness/isolation	0.180149	-0.63331	1	0.0324537	0	1	0.602523
2104	16	1996493	3379996	mcp	mdd	MCP (excluded, see README)	MDD	0.146177	-0.48846	0.90144	0.0213677	0	0.88425	0.602558
1773	12	31797153	32368905	loneliness	mdd	Loneliness/isolation	MDD	-0.130179	-0.75667	0.39852	0.0169465	0	0.60321	0.603122
1928	13	88029524	88968400	mcp	loneliness	MCP (excluded, see README)	Loneliness/isolation	-0.174902	-1	0.60766	0.0305908	0	1	0.60314
1999	14	68976913	69794542	mecfs_all	mcp	ME/CFS (all-cases)	MCP (excluded, see README)	0.153408	-0.52162	0.94407	0.0235341	0	0.97456	0.603325
588	3	191229358	192049688	mecfs_inf	loneliness	ME/CFS (infection-onset)	Loneliness/isolation	0.201318	-0.76699	1	0.0405291	0	1	0.603637
233	2	30575620	31457418	mcp	loneliness	MCP (excluded, see README)	Loneliness/isolation	0.121269	-0.37735	0.697	0.0147063	0	0.52299	0.604062
2287	18	58527237	59449422	loneliness	mdd	Loneliness/isolation	MDD	-0.17077	-1	0.62215	0.0291625	0	1	0.604095
2364	19	55182974	55714085	mcp	mdd	MCP (excluded, see README)	MDD	0.129091	-0.40498	0.7123	0.0166645	0	0.53459	0.604209
1469	9	125137579	126092931	loneliness	mdd	Loneliness/isolation	MDD	0.165834	-0.58616	1	0.0275011	0	1	0.604426
94	1	106864948	107874653	loneliness	mdd	Loneliness/isolation	MDD	0.182067	-0.666	1	0.0331485	0	1	0.604936
417	2	239634351	240325600	mecfs_all	mcp	ME/CFS (all-cases)	MCP (excluded, see README)	-0.217123	-1	0.83896	0.0471423	0	1	0.605002
113	1	154685546	156813845	mcp	mdd	MCP (excluded, see README)	MDD	-0.108205	-0.58358	0.3338	0.0117082	0	0.35478	0.605268
228	2	24669225	25895394	mcp	loneliness	MCP (excluded, see README)	Loneliness/isolation	-0.157583	-1	0.54977	0.0248323	0	1	0.60546
2235	17	78438333	79333774	mecfs_all	ibs	ME/CFS (all-cases)	IBS	0.15377	-0.53656	1	0.0236453	0	1	0.605662
53	1	61377616	62778733	mecfs_inf	mdd	ME/CFS (infection-onset)	MDD	0.122468	-0.39183	0.68795	0.0149983	0	0.48825	0.605909
2359	19	51903805	52678748	ibs	loneliness	IBS	Loneliness/isolation	-0.147766	-0.91655	0.48907	0.0218347	0	0.89966	0.606246
642	4	41360938	42189251	mecfs_inf	mdd	ME/CFS (infection-onset)	MDD	0.126995	-0.41511	0.74318	0.0161276	0	0.57282	0.606327
437	3	15150877	16084005	ibs	loneliness	IBS	Loneliness/isolation	0.147688	-0.51641	0.9574	0.0218117	0	1	0.606833
2462	22	16050213	17587474	mecfs_inf	loneliness	ME/CFS (infection-onset)	Loneliness/isolation	0.0844154	-0.25029	0.41903	0.00712596	0	0.1827	0.607245
1204	7	123859747	125389586	mcp	mdd	MCP (excluded, see README)	MDD	-0.181715	-1	0.66604	0.0330203	0	1	0.607522
1821	12	88344765	90567001	loneliness	mdd	Loneliness/isolation	MDD	0.126544	-0.43127	0.73787	0.0160135	0	0.6074	0.607563
2265	18	34153298	36056932	mcp	loneliness	MCP (excluded, see README)	Loneliness/isolation	0.120056	-0.39133	0.7233	0.0144135	0	0.58223	0.60761
305	2	110097869	112644828	mecfs_all	mdd	ME/CFS (all-cases)	MDD	0.105497	-0.32263	0.55687	0.0111295	0	0.31829	0.607727
1798	12	63055937	63764111	mecfs_inf	ibs	ME/CFS (infection-onset)	IBS	-0.202434	-1	0.80689	0.0409797	0	1	0.607767
576	3	175671425	176931163	mecfs_all	mcp	ME/CFS (all-cases)	MCP (excluded, see README)	0.204993	-0.76427	1	0.0420221	0	1	0.607776
398	2	221445192	222327713	mecfs_all	mdd	ME/CFS (all-cases)	MDD	-0.113321	-0.61891	0.3513	0.0128415	0	0.39737	0.608013
1404	9	27366480	28067454	loneliness	mdd	Loneliness/isolation	MDD	0.169561	-0.63424	1	0.0287509	0	1	0.608094
588	3	191229358	192049688	loneliness	mdd	Loneliness/isolation	MDD	0.177423	-0.63457	1	0.0314788	0	1	0.608256
2471	22	26166935	27192923	mecfs_inf	mdd	ME/CFS (infection-onset)	MDD	-0.169779	-1	0.63053	0.0288247	0	1	0.608517
1354	8	129291119	130383563	mcp	mdd	MCP (excluded, see README)	MDD	-0.16207	-1	0.57538	0.0262668	0	1	0.608845
8	1	5362405	6136814	mecfs_all	loneliness	ME/CFS (all-cases)	Loneliness/isolation	-0.188815	-1	0.71395	0.0356509	0	1	0.609206
1305	8	70004666	70872088	mecfs_inf	ibs	ME/CFS (infection-onset)	IBS	0.161368	-0.57689	1	0.0260396	0	1	0.60955
773	4	189153280	189899573	ibs	mcp	IBS	MCP (excluded, see README)	0.106002	-0.34196	0.56947	0.0112365	0	0.35374	0.609605
2325	19	17045964	17750518	loneliness	mdd	Loneliness/isolation	MDD	0.12269	-0.42037	0.71973	0.0150528	0	0.57906	0.609736
1075	6	152376500	153082361	mecfs_inf	ibs	ME/CFS (infection-onset)	IBS	0.204765	-0.7812	1	0.0419289	0	1	0.610217
1212	7	134943222	136113467	mcp	loneliness	MCP (excluded, see README)	Loneliness/isolation	-0.115687	-0.6444	0.36751	0.0133835	0	0.43121	0.610548
1585	10	109579150	110358382	ibs	mcp	IBS	MCP (excluded, see README)	-0.196732	-1	0.68276	0.0387035	0	1	0.610561
780	5	3677596	4636542	ibs	mdd	IBS	MDD	-0.138693	-0.86711	0.44905	0.0192357	0	0.79214	0.610639
2301	18	73568261	74471745	mecfs_inf	ibs	ME/CFS (infection-onset)	IBS	0.0727721	-0.20824	0.37114	0.00529578	0	0.13988	0.610659
1832	12	101825062	102966633	mcp	mdd	MCP (excluded, see README)	MDD	0.0962584	-0.29167	0.50865	0.00926568	0	0.26743	0.61075
546	3	142976708	144408821	mecfs_all	mcp	ME/CFS (all-cases)	MCP (excluded, see README)	-0.226247	-1	0.86556	0.0511877	0	1	0.611101
2238	18	10719	848350	mecfs_inf	mcp	ME/CFS (infection-onset)	MCP (excluded, see README)	-0.133399	-0.85104	0.44747	0.0177953	0	0.81453	0.611576
2295	18	67195981	68051035	ibs	loneliness	IBS	Loneliness/isolation	0.161968	-0.56373	1	0.0262336	0	1	0.611659
2180	17	6305079	7264458	ibs	loneliness	IBS	Loneliness/isolation	0.119595	-0.39037	0.68151	0.0143029	0	0.48864	0.611833
2085	15	85494084	86341598	ibs	mdd	IBS	MDD	0.184338	-0.71311	1	0.0339804	0	1	0.611877
180	1	231287765	232177704	mecfs_all	mcp	ME/CFS (all-cases)	MCP (excluded, see README)	-0.15543	-1	0.5547	0.0241585	0	1	0.61215
1362	8	137527618	138564843	ibs	mdd	IBS	MDD	0.193295	-0.75308	1	0.0373628	0	1	0.612151
2278	18	49790997	50372823	mcp	mdd	MCP (excluded, see README)	MDD	0.126213	-0.43588	0.80155	0.0159298	0	0.72887	0.612272
1898	13	56434008	58245843	mecfs_all	mcp	ME/CFS (all-cases)	MCP (excluded, see README)	0.192188	-0.78957	1	0.0369361	0	1	0.612291
2082	15	81077026	82191077	mecfs_inf	mdd	ME/CFS (infection-onset)	MDD	0.147151	-0.50943	0.9812	0.0216534	0	1	0.612336
1330	8	101448440	102548680	ibs	mdd	IBS	MDD	-0.128554	-0.81116	0.4208	0.0165262	0	0.71373	0.612763
920	5	173606996	174662885	mcp	mdd	MCP (excluded, see README)	MDD	0.131806	-0.45053	0.76149	0.0173727	0	0.61462	0.612781
6	1	4281477	4773403	mcp	mdd	MCP (excluded, see README)	MDD	0.124647	-0.40158	0.70593	0.0155368	0	0.52396	0.612936
2122	16	20351262	22667048	mcp	mdd	MCP (excluded, see README)	MDD	-0.191019	-1	0.79807	0.0364881	0	1	0.612947
649	4	49325139	53879571	mecfs_all	loneliness	ME/CFS (all-cases)	Loneliness/isolation	0.101046	-0.32384	0.57986	0.0102104	0	0.3584	0.612999
2232	17	75619257	76596287	mcp	loneliness	MCP (excluded, see README)	Loneliness/isolation	0.176352	-0.64412	1	0.0311002	0	1	0.613139
1609	10	134856055	135524372	mecfs_all	mcp	ME/CFS (all-cases)	MCP (excluded, see README)	0.183834	-0.67362	1	0.0337948	0	1	0.613285
2080	15	79292537	79998206	loneliness	mdd	Loneliness/isolation	MDD	0.130263	-0.44995	0.76021	0.0169684	0	0.63943	0.613592
938	6	15069422	16566882	ibs	loneliness	IBS	Loneliness/isolation	-0.141156	-0.96223	0.50483	0.0199249	0	1	0.614412
2358	19	51259179	51903804	mcp	mdd	MCP (excluded, see README)	MDD	-0.11273	-0.6326	0.35698	0.012708	0	0.41586	0.614558
1503	10	14820756	15946677	mecfs_inf	mcp	ME/CFS (infection-onset)	MCP (excluded, see README)	-0.132154	-0.84549	0.44398	0.0174646	0	0.78325	0.614724
1916	13	76671494	77460044	mecfs_inf	loneliness	ME/CFS (infection-onset)	Loneliness/isolation	-0.165104	-1	0.63759	0.0272595	0	1	0.614897
2362	19	54042241	54602370	mcp	mdd	MCP (excluded, see README)	MDD	0.18862	-0.74738	1	0.0355777	0	1	0.615238
2307	19	762047	1515920	ibs	mdd	IBS	MDD	0.167189	-0.64816	1	0.027952	0	1	0.615479
473	3	60571140	61277587	mecfs_inf	mdd	ME/CFS (infection-onset)	MDD	0.155202	-0.5627	1	0.0240876	0	1	0.615567
897	5	147180172	148662214	mcp	loneliness	MCP (excluded, see README)	Loneliness/isolation	0.142602	-0.49613	0.95578	0.0203354	0	1	0.61578
1451	9	107061020	108203095	mecfs_all	ibs	ME/CFS (all-cases)	IBS	0.17501	-0.68169	1	0.0306285	0	1	0.61595
58	1	67761891	68633860	mecfs_inf	loneliness	ME/CFS (infection-onset)	Loneliness/isolation	0.17339	-0.63772	1	0.0300642	0	1	0.61612
915	5	166863414	168342743	mecfs_all	mdd	ME/CFS (all-cases)	MDD	0.0976217	-0.30972	0.52919	0.00953	0	0.29378	0.61623
1074	6	151629955	152376499	mcp	loneliness	MCP (excluded, see README)	Loneliness/isolation	0.141668	-0.48969	0.96607	0.0200698	0	1	0.616504
2138	16	57119890	58508978	ibs	loneliness	IBS	Loneliness/isolation	0.195367	-0.81865	1	0.0381683	0	1	0.616815
2289	18	60780195	62074993	loneliness	mdd	Loneliness/isolation	MDD	-0.183621	-1	0.71445	0.0337167	0	1	0.616817
2101	15	101550751	102520975	mcp	loneliness	MCP (excluded, see README)	Loneliness/isolation	-0.149514	-0.97019	0.55087	0.0223543	0	1	0.616823
1395	9	18754197	19463292	ibs	mcp	IBS	MCP (excluded, see README)	-0.116694	-0.79718	0.36483	0.0136174	0	0.65545	0.616906
864	5	106389389	107265911	mecfs_inf	loneliness	ME/CFS (infection-onset)	Loneliness/isolation	-0.161918	-1	0.61654	0.0262176	0	1	0.616932
1425	9	79451036	80137024	ibs	mdd	IBS	MDD	0.138879	-0.51821	0.87793	0.0192874	0	0.90475	0.616986
2307	19	762047	1515920	ibs	loneliness	IBS	Loneliness/isolation	0.129736	-0.45165	0.76308	0.0168313	0	0.63721	0.617164
49	1	56799637	57529670	loneliness	mdd	Loneliness/isolation	MDD	0.157719	-0.58597	1	0.0248752	0	1	0.617272
1413	9	36749274	37687112	mecfs_inf	loneliness	ME/CFS (infection-onset)	Loneliness/isolation	0.168561	-0.6363	1	0.0284128	0	1	0.617407
1234	8	1161825	1628039	loneliness	mdd	Loneliness/isolation	MDD	0.122697	-0.39344	0.73371	0.0150545	0	0.56467	0.617643
2181	17	7264459	8554763	mecfs_all	mdd	ME/CFS (all-cases)	MDD	0.184756	-0.72784	1	0.0341349	0	1	0.618297
459	3	39605997	40897627	mecfs_all	loneliness	ME/CFS (all-cases)	Loneliness/isolation	0.152899	-0.55754	0.97573	0.0233781	0	1	0.618318
148	1	193575517	194365688	ibs	mdd	IBS	MDD	-0.171536	-1	0.65978	0.0294247	0	1	0.618423
2206	17	42348004	43460500	mcp	loneliness	MCP (excluded, see README)	Loneliness/isolation	0.153661	-0.55194	0.98813	0.0236117	0	1	0.618487
1489	10	3225337	3880322	ibs	mdd	IBS	MDD	0.0957692	-0.30887	0.51684	0.00917174	0	0.27633	0.618737
2179	17	5573785	6305078	mecfs_inf	mdd	ME/CFS (infection-onset)	MDD	0.148963	-0.55523	1	0.02219	0	1	0.618792
1756	12	16136743	17374895	ibs	mdd	IBS	MDD	0.117792	-0.38739	0.66429	0.013875	0	0.45836	0.6188
216	2	11230350	11995765	mcp	loneliness	MCP (excluded, see README)	Loneliness/isolation	0.135587	-0.47148	0.88473	0.0183838	0	0.85897	0.619252
2466	22	20969185	22404422	loneliness	mdd	Loneliness/isolation	MDD	0.136295	-0.49319	0.9323	0.0185764	0	1	0.6196
1422	9	76197745	77862308	mecfs_inf	loneliness	ME/CFS (infection-onset)	Loneliness/isolation	-0.126684	-0.82156	0.45898	0.0160488	0	0.74797	0.619652
1504	10	15946678	17065860	mcp	mdd	MCP (excluded, see README)	MDD	0.106643	-0.36198	0.62659	0.0113728	0	0.42326	0.619884
53	1	61377616	62778733	mecfs_inf	loneliness	ME/CFS (infection-onset)	Loneliness/isolation	-0.115587	-0.6626	0.38773	0.0133603	0	0.46428	0.620251
425	3	3128153	4109393	ibs	mdd	IBS	MDD	-0.117318	-0.69791	0.3954	0.0137636	0	0.50345	0.620425
2259	18	25305261	26861067	loneliness	mdd	Loneliness/isolation	MDD	0.152681	-0.57704	0.99131	0.0233113	0	1	0.620508
1714	11	105932283	107054024	mcp	mdd	MCP (excluded, see README)	MDD	0.147112	-0.55048	0.9693	0.0216419	0	1	0.620755
2048	15	37962916	39238840	mcp	mdd	MCP (excluded, see README)	MDD	0.114743	-0.37938	0.67798	0.013166	0	0.48492	0.620855
841	5	79005159	80448225	ibs	loneliness	IBS	Loneliness/isolation	0.146432	-0.53258	0.98217	0.0214424	0	1	0.620887
2227	17	70495120	71466953	ibs	loneliness	IBS	Loneliness/isolation	0.132559	-0.46981	0.83799	0.0175718	0	0.7771	0.621287
822	5	55221399	55968966	mcp	mdd	MCP (excluded, see README)	MDD	-0.139525	-0.89613	0.49143	0.0194672	0	0.88617	0.621291
563	3	161628884	162622604	mecfs_all	mdd	ME/CFS (all-cases)	MDD	-0.215959	-1	0.92829	0.0466385	0	1	0.621716
521	3	116498571	117241644	ibs	loneliness	IBS	Loneliness/isolation	0.181843	-0.72351	1	0.0330668	0	1	0.621805
204	2	1875061	2680063	mecfs_inf	loneliness	ME/CFS (infection-onset)	Loneliness/isolation	-0.109758	-0.61094	0.36668	0.0120468	0	0.39952	0.622417
2106	16	4816146	5782968	ibs	mcp	IBS	MCP (excluded, see README)	-0.103023	-0.60408	0.30942	0.0106138	0	0.36923	0.622746
1480	9	136770927	137593527	mecfs_all	mdd	ME/CFS (all-cases)	MDD	-0.163276	-1	0.60798	0.0266592	0	1	0.623096
586	3	189451806	190591293	loneliness	mdd	Loneliness/isolation	MDD	0.153303	-0.61293	1	0.0235017	0	1	0.623936
2032	14	106347144	106876548	mecfs_all	mdd	ME/CFS (all-cases)	MDD	0.101464	-0.33386	0.59114	0.010295	0	0.37867	0.624132
2422	20	56951774	57924037	mecfs_inf	mdd	ME/CFS (infection-onset)	MDD	-0.127723	-0.79964	0.44747	0.0163131	0	0.67544	0.624216
2089	15	89385188	90632718	mecfs_inf	ibs	ME/CFS (infection-onset)	IBS	-0.193642	-1	0.80635	0.0374972	0	1	0.624415
217	2	11995766	12732506	mecfs_inf	mcp	ME/CFS (infection-onset)	MCP (excluded, see README)	-0.157485	-1	0.65081	0.0248014	0	1	0.624422
418	2	240325601	241113279	loneliness	mdd	Loneliness/isolation	MDD	0.0972257	-0.31114	0.52131	0.00945284	0	0.28956	0.624905
1060	6	132890695	134313643	mcp	loneliness	MCP (excluded, see README)	Loneliness/isolation	-0.11895	-0.70879	0.40749	0.014149	0	0.53213	0.625982
61	1	70992906	72513119	mcp	mdd	MCP (excluded, see README)	MDD	0.101121	-0.3343	0.55387	0.0102255	0	0.32183	0.626128
2071	15	67396521	69089815	mecfs_all	ibs	ME/CFS (all-cases)	IBS	0.119712	-0.4265	0.73137	0.014331	0	0.555	0.626516
2306	19	64705	762046	ibs	mdd	IBS	MDD	-0.100403	-0.56149	0.32996	0.0100808	0	0.32999	0.626581
1428	9	82601466	83455502	loneliness	mdd	Loneliness/isolation	MDD	0.165036	-0.66822	1	0.0272369	0	1	0.626794
2102	16	60169	1049079	ibs	loneliness	IBS	Loneliness/isolation	0.154375	-0.57622	1	0.0238315	0	1	0.626928
212	2	7966710	8978798	ibs	mcp	IBS	MCP (excluded, see README)	-0.133956	-0.94429	0.44094	0.0179441	0	0.93853	0.627
2009	14	79199452	81001920	ibs	mdd	IBS	MDD	0.149137	-0.5552	1	0.0222418	0	1	0.627095
49	1	56799637	57529670	mecfs_all	mdd	ME/CFS (all-cases)	MDD	0.138978	-0.50115	0.89494	0.0193148	0	0.89662	0.627198
2156	16	77270666	77739132	ibs	loneliness	IBS	Loneliness/isolation	0.146077	-0.57037	0.96158	0.0213385	0	1	0.627358
1235	8	1628040	2070902	mcp	mdd	MCP (excluded, see README)	MDD	0.110381	-0.37938	0.64843	0.0121839	0	0.43366	0.627741
2102	16	60169	1049079	mcp	mdd	MCP (excluded, see README)	MDD	-0.159462	-1	0.61727	0.0254281	0	1	0.627759
50	1	57529671	58387483	mcp	mdd	MCP (excluded, see README)	MDD	0.148547	-0.57728	1	0.0220661	0	1	0.627852
1424	9	78630916	79451035	mecfs_inf	mdd	ME/CFS (infection-onset)	MDD	-0.142781	-0.94273	0.53595	0.0203863	0	0.98336	0.628079
917	5	169506967	170898340	mcp	loneliness	MCP (excluded, see README)	Loneliness/isolation	-0.13496	-0.94643	0.50058	0.0182142	0	0.98278	0.628439
2421	20	56172844	56951773	mecfs_all	loneliness	ME/CFS (all-cases)	Loneliness/isolation	-0.12762	-0.81881	0.46787	0.0162869	0	0.73138	0.628962
1597	10	123856185	124894142	mcp	loneliness	MCP (excluded, see README)	Loneliness/isolation	-0.122695	-0.76322	0.43604	0.0150542	0	0.62845	0.629245
1238	8	2970492	3386667	ibs	loneliness	IBS	Loneliness/isolation	0.150181	-0.57307	1	0.0225544	0	1	0.629358
585	3	187939200	189451805	mcp	loneliness	MCP (excluded, see README)	Loneliness/isolation	-0.166107	-1	0.65539	0.0275914	0	1	0.630725
1261	8	17492673	17947004	ibs	loneliness	IBS	Loneliness/isolation	0.183802	-0.73669	1	0.0337831	0	1	0.630928
1851	12	123396635	124843768	mcp	loneliness	MCP (excluded, see README)	Loneliness/isolation	-0.130445	-0.87685	0.49265	0.0170159	0	0.84831	0.631108
894	5	142532957	143605908	mecfs_all	loneliness	ME/CFS (all-cases)	Loneliness/isolation	-0.117621	-0.69685	0.40702	0.0138347	0	0.51169	0.631147
1202	7	121042051	121946052	loneliness	mdd	Loneliness/isolation	MDD	-0.173546	-1	0.696	0.0301182	0	1	0.631255
875	5	118605252	119664173	loneliness	mdd	Loneliness/isolation	MDD	-0.154	-1	0.60318	0.0237161	0	1	0.631602
178	1	229075157	230227247	mecfs_inf	loneliness	ME/CFS (infection-onset)	Loneliness/isolation	-0.112455	-0.65463	0.395	0.0126461	0	0.45174	0.631675
892	5	139408117	141253830	mecfs_all	loneliness	ME/CFS (all-cases)	Loneliness/isolation	-0.135792	-0.88198	0.49978	0.0184396	0	0.83107	0.63186
1906	13	66382287	67718879	mecfs_all	mcp	ME/CFS (all-cases)	MCP (excluded, see README)	0.119379	-0.41481	0.741	0.0142514	0	0.57965	0.632077
2295	18	67195981	68051035	loneliness	mdd	Loneliness/isolation	MDD	0.155035	-0.60133	1	0.0240358	0	1	0.63229
1836	12	106153788	106964977	mecfs_all	mdd	ME/CFS (all-cases)	MDD	0.175089	-0.72387	1	0.030656	0	1	0.632448
14	1	11709174	13481025	mcp	loneliness	MCP (excluded, see README)	Loneliness/isolation	0.185941	-0.80973	1	0.0345739	0	1	0.632452
2405	20	41351515	42185671	ibs	loneliness	IBS	Loneliness/isolation	0.117909	-0.43808	0.72368	0.0139026	0	0.59026	0.632676
649	4	49325139	53879571	mecfs_all	mcp	ME/CFS (all-cases)	MCP (excluded, see README)	0.108609	-0.40854	0.69802	0.011796	0	0.53431	0.632828
756	4	174470207	175295842	mecfs_inf	loneliness	ME/CFS (infection-onset)	Loneliness/isolation	-0.151852	-1	0.61237	0.0230589	0	1	0.633593
2388	20	17359291	18058524	loneliness	mdd	Loneliness/isolation	MDD	-0.106408	-0.64518	0.36195	0.0113227	0	0.44052	0.633875
888	5	132554691	134556570	mecfs_inf	loneliness	ME/CFS (infection-onset)	Loneliness/isolation	0.124873	-0.46975	0.8971	0.0155932	0	0.90584	0.634228
2405	20	41351515	42185671	loneliness	mdd	Loneliness/isolation	MDD	0.0906304	-0.30083	0.49447	0.00821386	0	0.25697	0.634251
771	4	186881569	187985393	ibs	loneliness	IBS	Loneliness/isolation	-0.113142	-0.70734	0.41293	0.0128012	0	0.55357	0.634567
22	1	20556203	21416121	mecfs_all	loneliness	ME/CFS (all-cases)	Loneliness/isolation	-0.114028	-0.65712	0.40095	0.0130024	0	0.45624	0.634577
1235	8	1628040	2070902	mecfs_all	ibs	ME/CFS (all-cases)	IBS	0.157283	-0.63157	1	0.024738	0	1	0.634898
2305	18	77148138	78017072	ibs	mdd	IBS	MDD	-0.115163	-0.79581	0.43111	0.0132624	0	0.68994	0.634953
1474	9	130902728	132193798	mcp	loneliness	MCP (excluded, see README)	Loneliness/isolation	0.12137	-0.44189	0.73338	0.0147308	0	0.57758	0.635363
1826	12	95147846	96017782	mcp	loneliness	MCP (excluded, see README)	Loneliness/isolation	-0.122615	-0.74417	0.4325	0.0150344	0	0.59202	0.635409
736	4	152162099	153520883	mecfs_inf	ibs	ME/CFS (infection-onset)	IBS	0.184798	-0.74297	1	0.0341502	0	1	0.635923
2377	20	7231797	7959828	loneliness	mdd	Loneliness/isolation	MDD	0.163876	-0.69246	1	0.0268553	0	1	0.635991
943	6	19449153	20418020	ibs	mdd	IBS	MDD	0.0762396	-0.2554	0.41409	0.00581247	0	0.17498	0.636024
702	4	115306150	116204703	mcp	loneliness	MCP (excluded, see README)	Loneliness/isolation	-0.142339	-0.96633	0.55029	0.0202604	0	1	0.636241
1879	13	36579414	37499810	mecfs_all	ibs	ME/CFS (all-cases)	IBS	-0.169597	-1	0.71552	0.0287633	0	1	0.636641
1613	11	2477450	3362508	ibs	loneliness	IBS	Loneliness/isolation	0.140182	-0.55324	0.95598	0.0196511	0	1	0.637095
395	2	218396259	219678783	ibs	mcp	IBS	MCP (excluded, see README)	-0.168565	-1	0.65403	0.028414	0	1	0.637274
2306	19	64705	762046	loneliness	mdd	Loneliness/isolation	MDD	-0.0795698	-0.43415	0.26592	0.00633136	0	0.19643	0.637294
1932	13	91764205	93285142	mcp	loneliness	MCP (excluded, see README)	Loneliness/isolation	0.134754	-0.50947	0.92359	0.0181586	0	0.91483	0.637419
1720	11	113889020	114742317	mecfs_inf	loneliness	ME/CFS (infection-onset)	Loneliness/isolation	-0.123106	-0.83308	0.46719	0.0151552	0	0.78304	0.637724
1309	8	73838028	75011699	mecfs_all	ibs	ME/CFS (all-cases)	IBS	0.119202	-0.43367	0.76328	0.0142092	0	0.62339	0.637807
749	4	166702856	167643768	mecfs_inf	mcp	ME/CFS (infection-onset)	MCP (excluded, see README)	0.16613	-0.69161	1	0.0275992	0	1	0.638503
2244	18	5575813	6756496	ibs	loneliness	IBS	Loneliness/isolation	-0.0707335	-0.38829	0.23892	0.00500323	0	0.15657	0.638877
1460	9	115390113	116159540	ibs	mcp	IBS	MCP (excluded, see README)	-0.115624	-0.74551	0.38589	0.0133689	0	0.57455	0.638957
207	2	4016105	4766969	mecfs_inf	mdd	ME/CFS (infection-onset)	MDD	-0.104119	-0.60814	0.36214	0.0108409	0	0.38909	0.639516
543	3	139831268	141034637	mcp	mdd	MCP (excluded, see README)	MDD	0.0934861	-0.33225	0.56477	0.00873965	0	0.34013	0.639754
1461	9	116159541	117054909	mecfs_inf	mdd	ME/CFS (infection-onset)	MDD	0.135845	-0.53158	0.91836	0.018454	0	0.94561	0.639903
1078	6	154462011	155523957	mcp	loneliness	MCP (excluded, see README)	Loneliness/isolation	-0.111262	-0.6877	0.40284	0.0123791	0	0.49982	0.640129
2120	16	17343278	19104257	mecfs_inf	mdd	ME/CFS (infection-onset)	MDD	0.151837	-0.60992	1	0.0230544	0	1	0.640411
2185	17	11778165	12676353	ibs	mdd	IBS	MDD	0.12706	-0.49693	0.82741	0.0161443	0	0.73775	0.640437
1735	11	130500784	131424361	loneliness	mdd	Loneliness/isolation	MDD	0.179822	-0.78955	1	0.0323361	0	1	0.641182
1575	10	97040173	98005994	loneliness	mdd	Loneliness/isolation	MDD	-0.137154	-1	0.51047	0.0188111	0	1	0.641359
204	2	1875061	2680063	mecfs_inf	mcp	ME/CFS (infection-onset)	MCP (excluded, see README)	0.149876	-0.60666	1	0.0224628	0	1	0.641576
2179	17	5573785	6305078	mecfs_all	loneliness	ME/CFS (all-cases)	Loneliness/isolation	0.157136	-0.63754	1	0.0246917	0	1	0.641593
1358	8	133461552	134509448	mecfs_inf	mcp	ME/CFS (infection-onset)	MCP (excluded, see README)	0.165942	-0.72141	1	0.0275369	0	1	0.641647
20	1	18427821	19238924	mecfs_inf	ibs	ME/CFS (infection-onset)	IBS	0.200866	-0.97256	1	0.0403471	0	1	0.641803
2342	19	35649344	36638122	mcp	mdd	MCP (excluded, see README)	MDD	0.118646	-0.43924	0.75742	0.0140768	0	0.60117	0.64195
521	3	116498571	117241644	mecfs_inf	ibs	ME/CFS (infection-onset)	IBS	0.19033	-0.86152	1	0.0362257	0	1	0.642071
426	3	4109394	4835083	ibs	mdd	IBS	MDD	0.15805	-0.67401	1	0.0249797	0	1	0.64216
420	2	241910367	243188366	mecfs_inf	loneliness	ME/CFS (infection-onset)	Loneliness/isolation	-0.17314	-1	0.73182	0.0299775	0	1	0.642264
1406	9	28766061	29596501	mcp	loneliness	MCP (excluded, see README)	Loneliness/isolation	0.13765	-0.54797	0.92686	0.0189476	0	0.96002	0.64227
925	5	179794711	180902886	mecfs_inf	ibs	ME/CFS (infection-onset)	IBS	-0.137761	-0.95903	0.53548	0.0189782	0	1	0.642504
522	3	117241645	118086929	ibs	mdd	IBS	MDD	0.146058	-0.60378	1	0.0213331	0	1	0.642787
280	2	75148104	75942397	mecfs_inf	mcp	ME/CFS (infection-onset)	MCP (excluded, see README)	-0.145012	-1	0.57263	0.0210285	0	1	0.643076
2238	18	10719	848350	mecfs_inf	ibs	ME/CFS (infection-onset)	IBS	-0.0928873	-0.52398	0.32368	0.00862805	0	0.29445	0.64319
2107	16	5782969	6446081	mcp	loneliness	MCP (excluded, see README)	Loneliness/isolation	0.0956814	-0.34586	0.54306	0.00915493	0	0.31073	0.643505
2238	18	10719	848350	mcp	loneliness	MCP (excluded, see README)	Loneliness/isolation	-0.137244	-0.97965	0.52781	0.018836	0	1	0.643691
2316	19	8199017	9105577	mecfs_inf	loneliness	ME/CFS (infection-onset)	Loneliness/isolation	-0.133297	-0.93208	0.51242	0.0177682	0	0.99494	0.64381
1481	9	137593528	138202112	mecfs_all	loneliness	ME/CFS (all-cases)	Loneliness/isolation	-0.100286	-0.59358	0.36238	0.0100572	0	0.37221	0.643939
1029	6	98173004	99678876	ibs	loneliness	IBS	Loneliness/isolation	0.089272	-0.30562	0.51154	0.0079695	0	0.26552	0.644044
2308	19	1515921	2253174	loneliness	mdd	Loneliness/isolation	MDD	0.135734	-0.53941	0.96233	0.0184238	0	1	0.644128
588	3	191229358	192049688	mecfs_inf	ibs	ME/CFS (infection-onset)	IBS	0.170046	-0.73565	1	0.0289156	0	1	0.644363
1074	6	151629955	152376499	ibs	mcp	IBS	MCP (excluded, see README)	0.160766	-0.74769	1	0.0258458	0	1	0.644597
427	3	4835084	5496182	mecfs_inf	loneliness	ME/CFS (infection-onset)	Loneliness/isolation	0.135368	-0.52707	0.92162	0.0183244	0	0.94405	0.644943
1275	8	29744541	31134786	ibs	mdd	IBS	MDD	0.131569	-0.54125	0.87933	0.0173104	0	0.8994	0.645347
307	2	113930669	115203835	mecfs_inf	mcp	ME/CFS (infection-onset)	MCP (excluded, see README)	-0.117974	-0.75633	0.45462	0.0139179	0	0.60566	0.645509
155	1	201067953	202583884	ibs	mdd	IBS	MDD	0.154838	-0.68746	1	0.0239749	0	1	0.645714
465	3	50387743	51953968	loneliness	mdd	Loneliness/isolation	MDD	0.172304	-0.76618	1	0.0296887	0	1	0.646008
908	5	158484776	159663733	ibs	mdd	IBS	MDD	-0.120203	-0.78348	0.45645	0.0144487	0	0.66436	0.646041
2115	16	11022543	11916631	mecfs_inf	loneliness	ME/CFS (infection-onset)	Loneliness/isolation	0.128266	-0.48598	0.8771	0.0164521	0	0.82413	0.646243
1471	9	127184583	128785782	loneliness	mdd	Loneliness/isolation	MDD	-0.184403	-1	0.82199	0.0340046	0	1	0.646701
2025	14	98885323	99474533	loneliness	mdd	Loneliness/isolation	MDD	-0.137796	-0.99333	0.54629	0.0189877	0	1	0.646956
2186	17	12676354	13648446	mecfs_all	loneliness	ME/CFS (all-cases)	Loneliness/isolation	-0.172727	-1	0.73784	0.0298346	0	1	0.647148
201	2	10181	789195	loneliness	mdd	Loneliness/isolation	MDD	-0.152109	-1	0.61544	0.0231371	0	1	0.64724
1640	11	27018308	28577718	mecfs_all	mcp	ME/CFS (all-cases)	MCP (excluded, see README)	0.143537	-0.58811	1	0.0206028	0	1	0.647529
634	4	34721846	35411236	mecfs_all	ibs	ME/CFS (all-cases)	IBS	-0.168012	-1	0.72548	0.0282281	0	1	0.647573
2008	14	78374054	79199451	mcp	loneliness	MCP (excluded, see README)	Loneliness/isolation	0.177529	-0.81791	1	0.0315167	0	1	0.647649
786	5	10549030	11850850	mcp	loneliness	MCP (excluded, see README)	Loneliness/isolation	0.179375	-0.7623	1	0.0321754	0	1	0.647658
1887	13	43931932	45476446	mecfs_all	ibs	ME/CFS (all-cases)	IBS	-0.15613	-1	0.68839	0.0243767	0	1	0.647864
849	5	87943483	89584466	ibs	mcp	IBS	MCP (excluded, see README)	0.091656	-0.34781	0.49673	0.00840082	0	0.26883	0.648067
444	3	23426045	24270189	mecfs_all	ibs	ME/CFS (all-cases)	IBS	-0.144126	-1	0.58723	0.0207723	0	1	0.648252
1970	14	37282013	38722114	ibs	loneliness	IBS	Loneliness/isolation	-0.142176	-1	0.58383	0.0202141	0	1	0.648334
1623	11	11081300	11632650	loneliness	mdd	Loneliness/isolation	MDD	0.192026	-0.93061	1	0.036874	0	1	0.648408
467	3	54074845	54892586	ibs	mdd	IBS	MDD	0.125522	-0.50118	0.8365	0.0157557	0	0.77788	0.648465
1180	7	92530166	93691725	mecfs_all	loneliness	ME/CFS (all-cases)	Loneliness/isolation	0.11934	-0.48022	0.79738	0.0142421	0	0.72744	0.648467
1895	13	53336572	54684856	ibs	loneliness	IBS	Loneliness/isolation	-0.161662	-1	0.73667	0.0261344	0	1	0.64865
425	3	3128153	4109393	ibs	mcp	IBS	MCP (excluded, see README)	0.0966904	-0.38235	0.53952	0.00934904	0	0.31854	0.649026
1360	8	135313674	136220342	ibs	mdd	IBS	MDD	-0.122637	-0.78002	0.49299	0.0150398	0	0.69914	0.649334
1282	8	40179578	40974254	loneliness	mdd	Loneliness/isolation	MDD	-0.137934	-1	0.57648	0.0190259	0	1	0.649451
180	1	231287765	232177704	mecfs_inf	loneliness	ME/CFS (infection-onset)	Loneliness/isolation	0.142524	-0.59341	1	0.0203131	0	1	0.649488
41	1	45167236	47257261	mcp	mdd	MCP (excluded, see README)	MDD	0.162166	-0.7168	1	0.026298	0	1	0.649496
1305	8	70004666	70872088	mecfs_inf	mdd	ME/CFS (infection-onset)	MDD	0.131718	-0.53393	0.9427	0.0173496	0	0.96795	0.649542
1961	14	26395691	27720240	ibs	loneliness	IBS	Loneliness/isolation	-0.0837138	-0.4893	0.29937	0.00700801	0	0.25117	0.649915
1066	6	141449454	143083347	mecfs_all	loneliness	ME/CFS (all-cases)	Loneliness/isolation	-0.120006	-0.7567	0.45686	0.0144015	0	0.63567	0.65048
2352	19	45893308	46765060	mecfs_all	mdd	ME/CFS (all-cases)	MDD	0.148572	-0.63502	1	0.0220736	0	1	0.650614
1610	11	87150	1061399	mecfs_all	ibs	ME/CFS (all-cases)	IBS	0.107184	-0.40824	0.69241	0.0114884	0	0.52511	0.650855
2186	17	12676354	13648446	mecfs_all	mcp	ME/CFS (all-cases)	MCP (excluded, see README)	-0.124168	-0.83784	0.50309	0.0154176	0	0.79222	0.651192
876	5	119664174	120371857	mcp	mdd	MCP (excluded, see README)	MDD	0.161022	-0.74286	1	0.025928	0	1	0.651261
1216	7	140217631	142098979	mcp	loneliness	MCP (excluded, see README)	Loneliness/isolation	0.14985	-0.63665	1	0.022455	0	1	0.651509
1948	13	109813577	110995432	mecfs_all	mcp	ME/CFS (all-cases)	MCP (excluded, see README)	-0.146412	-1	0.61282	0.0214366	0	1	0.651612
484	3	72334705	73606612	mecfs_inf	loneliness	ME/CFS (infection-onset)	Loneliness/isolation	0.151864	-0.66937	1	0.0230628	0	1	0.651682
2187	17	13648447	14508610	mecfs_inf	mdd	ME/CFS (infection-onset)	MDD	-0.121462	-0.85922	0.49818	0.0147531	0	0.84173	0.65189
1456	9	112076382	112865520	mecfs_inf	mcp	ME/CFS (infection-onset)	MCP (excluded, see README)	-0.150999	-1	0.66117	0.0228008	0	1	0.652017
2380	20	10279604	11257012	mecfs_inf	loneliness	ME/CFS (infection-onset)	Loneliness/isolation	0.0780685	-0.27691	0.43491	0.00609469	0	0.19871	0.652072
13	1	10753428	11709173	ibs	loneliness	IBS	Loneliness/isolation	-0.146324	-1	0.6437	0.0214107	0	1	0.652164
1969	14	36422078	37282012	mecfs_all	ibs	ME/CFS (all-cases)	IBS	-0.160341	-1	0.7658	0.0257093	0	1	0.652184
2357	19	50451926	51259178	mecfs_inf	loneliness	ME/CFS (infection-onset)	Loneliness/isolation	-0.100713	-0.61581	0.39263	0.0101431	0	0.40522	0.652311
2320	19	13213187	13968319	mecfs_all	mcp	ME/CFS (all-cases)	MCP (excluded, see README)	-0.124743	-0.82814	0.49972	0.0155609	0	0.77672	0.65262
20	1	18427821	19238924	mcp	mdd	MCP (excluded, see README)	MDD	-0.0784444	-0.45137	0.28362	0.00615352	0	0.21457	0.652708
924	5	178595253	179794710	mcp	loneliness	MCP (excluded, see README)	Loneliness/isolation	-0.134381	-0.96947	0.5598	0.0180583	0	1	0.65273
153	1	199263390	200134005	mecfs_inf	mdd	ME/CFS (infection-onset)	MDD	0.141645	-0.59125	1	0.0200633	0	1	0.652849
2063	15	57641165	58712954	ibs	mcp	IBS	MCP (excluded, see README)	0.13829	-0.62371	0.91448	0.0191241	0	1	0.653219
2367	19	57143510	57959952	loneliness	mdd	Loneliness/isolation	MDD	0.142411	-0.59656	1	0.0202808	0	1	0.653333
1610	11	87150	1061399	mecfs_inf	ibs	ME/CFS (infection-onset)	IBS	0.107659	-0.42093	0.69105	0.0115904	0	0.53418	0.653796
1192	7	106399740	107658603	mecfs_all	mcp	ME/CFS (all-cases)	MCP (excluded, see README)	0.1373	-0.57736	0.98076	0.0188513	0	1	0.654001
76	1	87667573	88656689	ibs	mdd	IBS	MDD	0.105351	-0.40788	0.64056	0.0110989	0	0.43692	0.654261
916	5	168342744	169506966	ibs	mdd	IBS	MDD	0.150696	-0.65872	1	0.0227092	0	1	0.654429
305	2	110097869	112644828	loneliness	mdd	Loneliness/isolation	MDD	-0.112753	-0.76753	0.43968	0.0127132	0	0.62896	0.654692
978	6	43770627	44596897	loneliness	mdd	Loneliness/isolation	MDD	0.184492	-0.95861	1	0.0340373	0	1	0.654983
1230	7	157199332	158031247	ibs	loneliness	IBS	Loneliness/isolation	-0.166354	-1	0.74178	0.0276735	0	1	0.655045
915	5	166863414	168342743	mecfs_all	loneliness	ME/CFS (all-cases)	Loneliness/isolation	0.0674782	-0.2374	0.38335	0.00455331	0	0.14912	0.655084
2306	19	64705	762046	mecfs_inf	ibs	ME/CFS (infection-onset)	IBS	0.107747	-0.40773	0.70322	0.0116094	0	0.52266	0.655166
436	3	14312008	15150876	mcp	loneliness	MCP (excluded, see README)	Loneliness/isolation	0.102216	-0.39736	0.63121	0.0104481	0	0.43821	0.655279
1195	7	110479480	111795299	ibs	mdd	IBS	MDD	-0.139941	-1	0.59328	0.0195836	0	1	0.655384
2391	20	19957929	21682377	mecfs_inf	loneliness	ME/CFS (infection-onset)	Loneliness/isolation	0.130692	-0.52403	0.92657	0.0170804	0	0.94266	0.655515
510	3	104116564	104878977	mecfs_all	mcp	ME/CFS (all-cases)	MCP (excluded, see README)	0.0596795	-0.21906	0.34742	0.00356165	0	0.12801	0.655711
2362	19	54042241	54602370	loneliness	mdd	Loneliness/isolation	MDD	0.10326	-0.42757	0.70098	0.0106626	0	0.56348	0.656144
1524	10	36475839	37561443	mecfs_inf	loneliness	ME/CFS (infection-onset)	Loneliness/isolation	0.147489	-0.62408	1	0.0217529	0	1	0.656478
1832	12	101825062	102966633	mecfs_inf	mdd	ME/CFS (infection-onset)	MDD	0.106499	-0.43399	0.72066	0.0113421	0	0.57353	0.656958
2008	14	78374054	79199451	ibs	loneliness	IBS	Loneliness/isolation	0.134008	-0.56601	0.99033	0.017958	0	1	0.657019
31	1	31639218	33066846	ibs	mdd	IBS	MDD	-0.0931906	-0.57319	0.34848	0.00868448	0	0.34208	0.657119
806	5	33971057	35157146	mcp	loneliness	MCP (excluded, see README)	Loneliness/isolation	0.122427	-0.53585	0.81851	0.0149883	0	0.75947	0.657304
920	5	173606996	174662885	mecfs_inf	mdd	ME/CFS (infection-onset)	MDD	-0.138403	-1	0.61701	0.0191553	0	1	0.65802
1397	9	20483881	21674032	ibs	loneliness	IBS	Loneliness/isolation	-0.119573	-0.7951	0.50005	0.0142977	0	0.70019	0.65815
704	4	117313637	118395262	ibs	loneliness	IBS	Loneliness/isolation	-0.159718	-1	0.72445	0.0255098	0	1	0.658611
2426	20	60125334	60766557	loneliness	mdd	Loneliness/isolation	MDD	0.111311	-0.44712	0.78052	0.0123902	0	0.71487	0.658614
1807	12	71948186	73154515	ibs	loneliness	IBS	Loneliness/isolation	0.133001	-0.54243	0.93832	0.0176892	0	0.96297	0.658665
2176	17	2699136	3430440	loneliness	mdd	Loneliness/isolation	MDD	-0.0840458	-0.49468	0.30578	0.0070637	0	0.26163	0.658818
26	1	23907046	25885138	ibs	loneliness	IBS	Loneliness/isolation	-0.17168	-1	0.85975	0.0294741	0	1	0.65949
594	3	196383153	197147990	mecfs_inf	ibs	ME/CFS (infection-onset)	IBS	0.108261	-0.44069	0.68227	0.0117203	0	0.50464	0.659499
1389	9	14244748	14902924	mecfs_inf	ibs	ME/CFS (infection-onset)	IBS	-0.11003	-0.72919	0.43252	0.0121066	0	0.58941	0.659568
1052	6	122929291	123854857	mecfs_all	mdd	ME/CFS (all-cases)	MDD	0.106876	-0.41061	0.69417	0.0114225	0	0.51383	0.660151
411	2	234945578	235625789	mecfs_all	loneliness	ME/CFS (all-cases)	Loneliness/isolation	-0.128858	-0.91112	0.54497	0.0166045	0	0.89328	0.660152
1215	7	138755108	140217630	ibs	loneliness	IBS	Loneliness/isolation	-0.0965594	-0.61207	0.38515	0.00932372	0	0.39176	0.660196
1350	8	124001020	125453322	mcp	loneliness	MCP (excluded, see README)	Loneliness/isolation	-0.107674	-0.70691	0.42915	0.0115936	0	0.52591	0.660637
2316	19	8199017	9105577	mecfs_all	mcp	ME/CFS (all-cases)	MCP (excluded, see README)	0.130183	-0.54532	0.95461	0.0169475	0	0.99032	0.660801
95	1	107874654	109271449	loneliness	mdd	Loneliness/isolation	MDD	0.135914	-0.63949	1	0.0184726	0	1	0.661014
852	5	91956906	93814604	ibs	loneliness	IBS	Loneliness/isolation	0.142286	-0.61923	1	0.0202454	0	1	0.661112
1074	6	151629955	152376499	ibs	mdd	IBS	MDD	-0.147906	-1	0.64899	0.0218762	0	1	0.66119
374	2	191051955	193033982	loneliness	mdd	Loneliness/isolation	MDD	0.135173	-0.59076	1	0.0182717	0	1	0.661219
1126	7	27351287	28890886	loneliness	mdd	Loneliness/isolation	MDD	0.108453	-0.42883	0.68649	0.011762	0	0.50913	0.661443
818	5	51203266	52139773	ibs	mdd	IBS	MDD	0.152435	-0.68085	1	0.0232365	0	1	0.661493
1120	7	21390645	22165060	mecfs_all	mcp	ME/CFS (all-cases)	MCP (excluded, see README)	0.132211	-0.56966	0.99096	0.0174799	0	1	0.66162
822	5	55221399	55968966	mecfs_all	mdd	ME/CFS (all-cases)	MDD	-0.126109	-0.89642	0.53017	0.0159035	0	0.86512	0.661981
1305	8	70004666	70872088	mecfs_all	mdd	ME/CFS (all-cases)	MDD	-0.131758	-0.9337	0.55316	0.0173601	0	1	0.66199
2014	14	86653344	87350275	mecfs_inf	mcp	ME/CFS (infection-onset)	MCP (excluded, see README)	-0.146349	-1	0.67291	0.0214181	0	1	0.662387
2249	18	10675549	11872226	mecfs_inf	mcp	ME/CFS (infection-onset)	MCP (excluded, see README)	-0.136768	-1	0.61938	0.0187055	0	1	0.662478
581	3	183203156	184524268	mcp	mdd	MCP (excluded, see README)	MDD	0.119552	-0.50498	0.80636	0.0142927	0	0.71176	0.662629
1656	11	43949378	45019559	mecfs_inf	mcp	ME/CFS (infection-onset)	MCP (excluded, see README)	-0.123744	-0.89523	0.51603	0.0153127	0	0.86288	0.662713
472	3	59998584	60571139	mecfs_all	mdd	ME/CFS (all-cases)	MDD	0.114747	-0.47395	0.82885	0.0131669	0	0.82833	0.662725
1444	9	98885863	100310517	ibs	loneliness	IBS	Loneliness/isolation	0.19458	-0.97485	1	0.0378613	0	1	0.663184
1945	13	107037865	108521978	ibs	mdd	IBS	MDD	-0.153663	-1	0.74508	0.0236122	0	1	0.66335
1483	9	138995792	140097759	mecfs_inf	mdd	ME/CFS (infection-onset)	MDD	-0.173482	-1	0.85228	0.0300961	0	1	0.663717
2111	16	8341013	9104469	mcp	loneliness	MCP (excluded, see README)	Loneliness/isolation	0.173056	-0.88398	1	0.0299483	0	1	0.664043
2180	17	6305079	7264458	mecfs_inf	mdd	ME/CFS (infection-onset)	MDD	0.153566	-0.69336	1	0.0235824	0	1	0.664322
960	6	31320269	31427209	mecfs_inf	loneliness	ME/CFS (infection-onset)	Loneliness/isolation	0.166976	-0.79311	1	0.0278809	0	1	0.664518
1980	14	48177484	49002065	mecfs_inf	loneliness	ME/CFS (infection-onset)	Loneliness/isolation	0.168038	-0.85688	1	0.0282369	0	1	0.664907
2437	21	21632917	22201890	mcp	mdd	MCP (excluded, see README)	MDD	-0.0939844	-0.59089	0.37117	0.00883307	0	0.37598	0.664962
2472	22	27192924	27952441	mcp	mdd	MCP (excluded, see README)	MDD	0.133712	-0.58456	1	0.0178788	0	1	0.665288
2276	18	47455926	48228379	mcp	mdd	MCP (excluded, see README)	MDD	-0.122102	-0.8439	0.52795	0.014909	0	0.78329	0.665493
342	2	155207970	156130947	mecfs_inf	loneliness	ME/CFS (infection-onset)	Loneliness/isolation	-0.102038	-0.67027	0.43469	0.0104118	0	0.50718	0.665686
1480	9	136770927	137593527	mecfs_all	loneliness	ME/CFS (all-cases)	Loneliness/isolation	0.128089	-0.56441	0.92083	0.0164068	0	1	0.665747
160	1	208162952	209711169	ibs	loneliness	IBS	Loneliness/isolation	-0.141025	-1	0.66546	0.019888	0	1	0.6659
921	5	174662886	176180301	loneliness	mdd	Loneliness/isolation	MDD	-0.130213	-0.99897	0.5893	0.0169555	0	1	0.665988
529	3	123518508	124823006	mcp	mdd	MCP (excluded, see README)	MDD	-0.116873	-0.85848	0.4835	0.0136594	0	0.82357	0.666006
2243	18	4603962	5575812	mecfs_inf	mdd	ME/CFS (infection-onset)	MDD	0.101127	-0.39477	0.64966	0.0102267	0	0.45129	0.666395
974	6	38688721	39785907	loneliness	mdd	Loneliness/isolation	MDD	0.15538	-0.76703	1	0.024143	0	1	0.666661
1460	9	115390113	116159540	mecfs_all	mcp	ME/CFS (all-cases)	MCP (excluded, see README)	0.114397	-0.4804	0.77939	0.0130866	0	0.67164	0.666752
2362	19	54042241	54602370	mecfs_all	mcp	ME/CFS (all-cases)	MCP (excluded, see README)	-0.133296	-1	0.60552	0.0177677	0	1	0.666763
916	5	168342744	169506966	mcp	mdd	MCP (excluded, see README)	MDD	-0.126377	-0.96725	0.55208	0.015971	0	1	0.666837
746	4	163937104	164781847	mecfs_all	ibs	ME/CFS (all-cases)	IBS	0.142823	-0.64521	1	0.0203985	0	1	0.666913
307	2	113930669	115203835	ibs	loneliness	IBS	Loneliness/isolation	0.111079	-0.46836	0.78342	0.0123386	0	0.64612	0.667055
1613	11	2477450	3362508	mcp	mdd	MCP (excluded, see README)	MDD	0.132567	-0.60156	1	0.0175739	0	1	0.667227
2380	20	10279604	11257012	mecfs_all	loneliness	ME/CFS (all-cases)	Loneliness/isolation	0.0876169	-0.34886	0.52719	0.00767672	0	0.29947	0.667288
704	4	117313637	118395262	mcp	loneliness	MCP (excluded, see README)	Loneliness/isolation	-0.16077	-1	0.75271	0.0258469	0	1	0.667304
2416	20	52411533	53120334	loneliness	mdd	Loneliness/isolation	MDD	-0.107508	-0.717	0.43943	0.0115579	0	0.56663	0.667395
2411	20	47203837	48212975	ibs	loneliness	IBS	Loneliness/isolation	0.125595	-0.55363	0.95731	0.015774	0	1	0.667655
47	1	54771294	55727134	mcp	loneliness	MCP (excluded, see README)	Loneliness/isolation	0.105302	-0.4417	0.71837	0.0110886	0	0.5818	0.667726
1102	7	6716906	7167610	mecfs_all	ibs	ME/CFS (all-cases)	IBS	-0.13581	-1	0.6133	0.0184444	0	1	0.668432
1947	13	109156766	109813576	mcp	loneliness	MCP (excluded, see README)	Loneliness/isolation	0.117574	-0.52579	0.85572	0.0138237	0	0.87711	0.668882
1401	9	24757730	25957606	mecfs_all	mcp	ME/CFS (all-cases)	MCP (excluded, see README)	0.105047	-0.42636	0.69467	0.011035	0	0.53769	0.668944
2229	17	72383473	73741321	loneliness	mdd	Loneliness/isolation	MDD	-0.092065	-0.59822	0.35792	0.00847596	0	0.37557	0.66895
1999	14	68976913	69794542	ibs	loneliness	IBS	Loneliness/isolation	0.0955073	-0.3861	0.62653	0.00912165	0	0.42092	0.669165
1598	10	124894143	125798319	mecfs_all	mcp	ME/CFS (all-cases)	MCP (excluded, see README)	-0.147281	-1	0.66886	0.0216916	0	1	0.669195
262	2	54688235	55663336	mecfs_all	loneliness	ME/CFS (all-cases)	Loneliness/isolation	-0.176792	-1	0.89765	0.0312555	0	1	0.669216
1413	9	36749274	37687112	mcp	mdd	MCP (excluded, see README)	MDD	-0.0795769	-0.48987	0.31656	0.00633249	0	0.25009	0.669343
1834	12	104140832	105079100	mecfs_inf	loneliness	ME/CFS (infection-onset)	Loneliness/isolation	0.146983	-0.65979	1	0.021604	0	1	0.669878
1133	7	35354136	36507690	mcp	mdd	MCP (excluded, see README)	MDD	0.162295	-0.77189	1	0.0263397	0	1	0.669931
1993	14	61652817	62717985	ibs	mdd	IBS	MDD	-0.150928	-1	0.71617	0.0227793	0	1	0.670162
601	4	4266179	5051834	mecfs_inf	mdd	ME/CFS (infection-onset)	MDD	0.150692	-0.75152	1	0.0227082	0	1	0.670182
180	1	231287765	232177704	mecfs_all	loneliness	ME/CFS (all-cases)	Loneliness/isolation	0.138298	-0.63701	1	0.0191264	0	1	0.670698
1390	9	14902925	15839403	mcp	mdd	MCP (excluded, see README)	MDD	-0.124588	-0.97676	0.55413	0.0155221	0	1	0.670931
2430	21	9411245	15026792	mecfs_all	mdd	ME/CFS (all-cases)	MDD	-0.0822617	-0.57835	0.3459	0.00676699	0	0.36903	0.671043
352	2	168437446	169224445	mcp	loneliness	MCP (excluded, see README)	Loneliness/isolation	0.132651	-0.59704	1	0.0175962	0	1	0.671048
2195	17	25872111	27344401	mecfs_all	ibs	ME/CFS (all-cases)	IBS	0.167112	-0.84313	1	0.0279263	0	1	0.671291
97	1	110224231	111134062	mecfs_inf	mdd	ME/CFS (infection-onset)	MDD	0.0919034	-0.37608	0.58686	0.00844623	0	0.37327	0.671937
562	3	160584962	161628883	mecfs_inf	loneliness	ME/CFS (infection-onset)	Loneliness/isolation	0.160603	-0.78387	1	0.0257934	0	1	0.671977
2262	18	28792735	30401128	mecfs_all	ibs	ME/CFS (all-cases)	IBS	0.105022	-0.46146	0.73919	0.0110296	0	0.59242	0.672016
2027	14	100786190	102004377	loneliness	mdd	Loneliness/isolation	MDD	0.0703031	-0.27436	0.41778	0.00494253	0	0.18302	0.672181
1484	9	140097760	141146682	mecfs_inf	ibs	ME/CFS (infection-onset)	IBS	-0.103518	-0.69134	0.44045	0.010716	0	0.52745	0.67247
1883	13	40091624	41003943	ibs	loneliness	IBS	Loneliness/isolation	-0.153773	-1	0.74893	0.0236461	0	1	0.672613
2222	17	64438388	65582327	mecfs_all	ibs	ME/CFS (all-cases)	IBS	0.142943	-0.64877	1	0.0204327	0	1	0.672676
2262	18	28792735	30401128	mecfs_all	mdd	ME/CFS (all-cases)	MDD	-0.158416	-1	0.80516	0.0250955	0	1	0.672737
2277	18	48228380	49790996	mcp	loneliness	MCP (excluded, see README)	Loneliness/isolation	0.122591	-0.57644	0.93331	0.0150286	0	1	0.672922
1901	13	61268156	62135827	mecfs_all	mcp	ME/CFS (all-cases)	MCP (excluded, see README)	0.121054	-0.54566	0.88174	0.014654	0	0.87184	0.672938
1969	14	36422078	37282012	mcp	mdd	MCP (excluded, see README)	MDD	0.0980547	-0.41222	0.6307	0.00961472	0	0.43776	0.673076
1674	11	64594823	66782661	mecfs_all	loneliness	ME/CFS (all-cases)	Loneliness/isolation	0.115634	-0.52354	0.85543	0.0133711	0	0.83707	0.673253
1310	8	75011700	76295483	mecfs_inf	loneliness	ME/CFS (infection-onset)	Loneliness/isolation	0.169557	-0.83422	1	0.0287495	0	1	0.673719
1331	8	102548681	103716053	ibs	mcp	IBS	MCP (excluded, see README)	0.123962	-0.6324	0.86202	0.0153667	0	0.92818	0.674078
2040	15	27563173	29141035	mecfs_inf	ibs	ME/CFS (infection-onset)	IBS	-0.08167	-0.49643	0.31925	0.00666998	0	0.25875	0.674183
205	2	2680064	3314202	mcp	mdd	MCP (excluded, see README)	MDD	0.129532	-0.61189	0.97002	0.0167787	0	1	0.674412
2327	19	18504868	19749166	mecfs_all	ibs	ME/CFS (all-cases)	IBS	-0.13487	-1	0.65001	0.0181899	0	1	0.674502
2292	18	64253144	65294195	mcp	loneliness	MCP (excluded, see README)	Loneliness/isolation	-0.194558	-1	1	0.0378527	0	1	0.674728
192	1	241033585	241813534	loneliness	mdd	Loneliness/isolation	MDD	0.10822	-0.469	0.73844	0.0117116	0	0.60282	0.675092
936	6	11790672	13352326	loneliness	mdd	Loneliness/isolation	MDD	0.102114	-0.4341	0.6658	0.0104273	0	0.49378	0.675466
2034	15	20000205	22799926	mcp	mdd	MCP (excluded, see README)	MDD	-0.171022	-1	0.84765	0.0292484	0	1	0.675474
1398	9	21674033	23091193	mcp	loneliness	MCP (excluded, see README)	Loneliness/isolation	0.137639	-0.65469	1	0.0189445	0	1	0.675499
2419	20	54743695	55448075	mcp	mdd	MCP (excluded, see README)	MDD	0.139824	-0.65493	1	0.0195507	0	1	0.675623
164	1	213958293	214783872	mecfs_inf	loneliness	ME/CFS (infection-onset)	Loneliness/isolation	-0.0996656	-0.66261	0.41915	0.00993323	0	0.47269	0.675643
2238	18	10719	848350	ibs	loneliness	IBS	Loneliness/isolation	-0.0950881	-0.62135	0.38141	0.00904175	0	0.40962	0.675728
2406	20	42185672	43008890	mcp	loneliness	MCP (excluded, see README)	Loneliness/isolation	0.0918935	-0.3802	0.58197	0.00844442	0	0.36483	0.675799
1485	10	60515	1329232	mecfs_all	mdd	ME/CFS (all-cases)	MDD	0.136745	-0.64574	1	0.0186993	0	1	0.675885
462	3	44141694	45844191	mecfs_all	ibs	ME/CFS (all-cases)	IBS	0.183069	-1	1	0.0335144	0	1	0.676014
716	4	127279172	128321876	ibs	mdd	IBS	MDD	0.166142	-0.88551	1	0.0276031	0	1	0.67656
1471	9	127184583	128785782	ibs	loneliness	IBS	Loneliness/isolation	0.149377	-0.73108	1	0.0223134	0	1	0.676722
1774	12	32368906	33076722	ibs	mdd	IBS	MDD	-0.155095	-1	0.77935	0.0240543	0	1	0.677076
2026	14	99474534	100786189	mecfs_inf	ibs	ME/CFS (infection-onset)	IBS	0.119824	-0.52689	0.98273	0.0143577	0	1	0.677448
1894	13	51554237	53336571	mcp	loneliness	MCP (excluded, see README)	Loneliness/isolation	-0.137784	-1	0.65945	0.0189846	0	1	0.67828
2370	20	884242	1771285	mecfs_inf	mdd	ME/CFS (infection-onset)	MDD	-0.144602	-1	0.718	0.0209098	0	1	0.678817
2369	20	60795	884241	mecfs_all	mcp	ME/CFS (all-cases)	MCP (excluded, see README)	-0.140595	-1	0.70165	0.019767	0	1	0.679141
988	6	53425493	54452767	mecfs_inf	mdd	ME/CFS (infection-onset)	MDD	0.157849	-0.82172	1	0.0249163	0	1	0.67965
1149	7	52635124	53176523	ibs	mcp	IBS	MCP (excluded, see README)	-0.17628	-1	0.83153	0.0310748	0	1	0.679898
2430	21	9411245	15026792	mecfs_inf	mdd	ME/CFS (infection-onset)	MDD	-0.0838814	-0.57892	0.34898	0.0070361	0	0.38133	0.680009
2218	17	58652810	60453120	ibs	loneliness	IBS	Loneliness/isolation	-0.116585	-0.86239	0.51745	0.0135921	0	0.82729	0.680154
1180	7	92530166	93691725	mcp	loneliness	MCP (excluded, see README)	Loneliness/isolation	0.126386	-0.59321	1	0.0159735	0	1	0.680181
2326	19	17750519	18504867	mecfs_all	mcp	ME/CFS (all-cases)	MCP (excluded, see README)	-0.101157	-0.74036	0.44366	0.0102327	0	0.61022	0.680207
980	6	45408422	46430701	mecfs_all	ibs	ME/CFS (all-cases)	IBS	-0.0918907	-0.59525	0.37952	0.0084439	0	0.37614	0.680245
475	3	62609819	63670803	loneliness	mdd	Loneliness/isolation	MDD	-0.174618	-1	0.92139	0.0304916	0	1	0.680365
233	2	30575620	31457418	mecfs_all	loneliness	ME/CFS (all-cases)	Loneliness/isolation	0.149334	-0.73262	1	0.0223006	0	1	0.680397
292	2	86867033	88547312	mecfs_inf	ibs	ME/CFS (infection-onset)	IBS	-0.067458	-0.42369	0.27574	0.00455059	0	0.19049	0.680456
2014	14	86653344	87350275	mecfs_inf	ibs	ME/CFS (infection-onset)	IBS	-0.120425	-0.88268	0.5526	0.0145022	0	0.87902	0.680486
2256	18	21622717	22746153	mecfs_all	mdd	ME/CFS (all-cases)	MDD	0.115834	-0.54172	0.9118	0.0134176	0	0.91858	0.680671
2142	16	62607091	64207176	mecfs_all	mdd	ME/CFS (all-cases)	MDD	-0.124822	-0.92351	0.57962	0.0155804	0	0.97985	0.680894
1883	13	40091624	41003943	ibs	mdd	IBS	MDD	0.127801	-0.61402	1	0.0163332	0	1	0.681153
716	4	127279172	128321876	ibs	loneliness	IBS	Loneliness/isolation	0.118007	-0.55636	0.89503	0.0139256	0	0.92947	0.68117
594	3	196383153	197147990	mecfs_inf	loneliness	ME/CFS (infection-onset)	Loneliness/isolation	-0.138824	-1	0.7125	0.019272	0	1	0.681414
1413	9	36749274	37687112	loneliness	mdd	Loneliness/isolation	MDD	0.122217	-0.57893	0.9715	0.014937	0	1	0.681873
552	3	149998412	151131307	ibs	mdd	IBS	MDD	-0.114183	-0.87643	0.53409	0.0130378	0	0.88276	0.682489
817	5	50164836	51203265	mcp	mdd	MCP (excluded, see README)	MDD	-0.134572	-1	0.64867	0.0181095	0	1	0.682716
934	6	9020711	10416550	mecfs_all	loneliness	ME/CFS (all-cases)	Loneliness/isolation	0.123039	-0.61681	0.97255	0.0151386	0	1	0.682803
603	4	5972710	7135819	mcp	loneliness	MCP (excluded, see README)	Loneliness/isolation	0.110523	-0.513	0.78741	0.0122154	0	0.6936	0.683026
2453	21	39252060	40480831	ibs	loneliness	IBS	Loneliness/isolation	0.118507	-0.54807	0.89425	0.0140439	0	0.90841	0.683198
1993	14	61652817	62717985	loneliness	mdd	Loneliness/isolation	MDD	0.123816	-0.59433	0.96017	0.0153304	0	1	0.683282
180	1	231287765	232177704	mecfs_inf	mdd	ME/CFS (infection-onset)	MDD	-0.126424	-1	0.60528	0.0159831	0	1	0.683814
1609	10	134856055	135524372	mecfs_inf	mcp	ME/CFS (infection-onset)	MCP (excluded, see README)	-0.134015	-1	0.63237	0.0179601	0	1	0.684021
58	1	67761891	68633860	mecfs_all	loneliness	ME/CFS (all-cases)	Loneliness/isolation	0.1176	-0.54143	0.87776	0.0138298	0	0.8654	0.684197
2258	18	24088164	25305260	mecfs_inf	mcp	ME/CFS (infection-onset)	MCP (excluded, see README)	0.0985714	-0.43533	0.67074	0.00971632	0	0.48308	0.684402
272	2	65938003	67224027	ibs	loneliness	IBS	Loneliness/isolation	0.118969	-0.55133	0.90139	0.0141536	0	0.96418	0.684538
767	4	183603893	184338584	mcp	mdd	MCP (excluded, see README)	MDD	0.105195	-0.46995	0.73509	0.011066	0	0.58685	0.684639
1985	14	52760554	54359598	ibs	mcp	IBS	MCP (excluded, see README)	0.126853	-0.66782	0.93104	0.0160917	0	1	0.684668
675	4	82655624	84003062	mcp	loneliness	MCP (excluded, see README)	Loneliness/isolation	-0.0913907	-0.62557	0.39603	0.00835225	0	0.42647	0.684759
200	1	248341595	249240538	mecfs_all	mdd	ME/CFS (all-cases)	MDD	0.109163	-0.4997	0.76699	0.0119165	0	0.65458	0.684853
305	2	110097869	112644828	mcp	loneliness	MCP (excluded, see README)	Loneliness/isolation	-0.152945	-1	0.77534	0.0233921	0	1	0.685387
543	3	139831268	141034637	ibs	mcp	IBS	MCP (excluded, see README)	-0.0940325	-0.76098	0.41778	0.00884212	0	0.6383	0.685413
740	4	157597310	159176073	mcp	mdd	MCP (excluded, see README)	MDD	-0.151245	-1	0.8003	0.022875	0	1	0.685896
1216	7	140217631	142098979	mcp	mdd	MCP (excluded, see README)	MDD	0.12199	-0.56821	0.9526	0.0148816	0	1	0.686004
434	3	11997659	12859209	ibs	mdd	IBS	MDD	-0.18324	-1	1	0.0335768	0	1	0.686169
2294	18	66407961	67195980	mcp	mdd	MCP (excluded, see README)	MDD	0.118241	-0.57227	0.89728	0.013981	0	0.93116	0.686252
1853	12	126079936	126871452	ibs	mdd	IBS	MDD	-0.116896	-0.88534	0.52855	0.0136648	0	0.87608	0.686322
1852	12	124843769	126079935	mcp	mdd	MCP (excluded, see README)	MDD	-0.14987	-1	0.84796	0.022461	0	1	0.686326
915	5	166863414	168342743	mecfs_inf	loneliness	ME/CFS (infection-onset)	Loneliness/isolation	0.063919	-0.25648	0.39525	0.00408564	0	0.16672	0.686467
510	3	104116564	104878977	mecfs_inf	mcp	ME/CFS (infection-onset)	MCP (excluded, see README)	0.0531124	-0.23011	0.33445	0.00282093	0	0.12025	0.686471
1074	6	151629955	152376499	mcp	mdd	MCP (excluded, see README)	MDD	0.178489	-1	1	0.0318583	0	1	0.686746
938	6	15069422	16566882	mcp	mdd	MCP (excluded, see README)	MDD	0.114744	-0.52594	0.85144	0.0131662	0	0.81476	0.687173
1838	12	108183189	109031819	loneliness	mdd	Loneliness/isolation	MDD	-0.100508	-0.6968	0.44429	0.0101018	0	0.52277	0.687347
2256	18	21622717	22746153	mecfs_all	loneliness	ME/CFS (all-cases)	Loneliness/isolation	-0.133391	-1	0.66424	0.0177932	0	1	0.68743
1889	13	46493237	47433528	mcp	loneliness	MCP (excluded, see README)	Loneliness/isolation	0.0820202	-0.36604	0.55352	0.00672731	0	0.33571	0.68753
2353	19	46765061	47752727	mecfs_inf	mdd	ME/CFS (infection-onset)	MDD	-0.132563	-1	0.71519	0.017573	0	1	0.687584
741	4	159176074	160828480	mcp	loneliness	MCP (excluded, see README)	Loneliness/isolation	0.121355	-0.5833	0.93054	0.0147271	0	0.98071	0.687981
1075	6	152376500	153082361	ibs	loneliness	IBS	Loneliness/isolation	-0.112237	-0.89845	0.53558	0.0125971	0	0.93029	0.688812
2001	14	71140427	72665319	mcp	mdd	MCP (excluded, see README)	MDD	0.153383	-0.84	1	0.0235263	0	1	0.688962
2299	18	71491861	72785206	mcp	mdd	MCP (excluded, see README)	MDD	-0.104662	-0.76387	0.45378	0.0109541	0	0.63074	0.689016
1162	7	67474723	68569224	loneliness	mdd	Loneliness/isolation	MDD	0.0967329	-0.43137	0.65745	0.00935726	0	0.4665	0.689062
844	5	82720249	84094797	loneliness	mdd	Loneliness/isolation	MDD	-0.131025	-1	0.65926	0.0171676	0	1	0.689304
1999	14	68976913	69794542	mcp	loneliness	MCP (excluded, see README)	Loneliness/isolation	0.0906837	-0.41337	0.63452	0.00822352	0	0.43697	0.68935
1886	13	42950158	43931931	mecfs_inf	mcp	ME/CFS (infection-onset)	MCP (excluded, see README)	-0.0956805	-0.64149	0.43122	0.00915477	0	0.44524	0.689532
1829	12	97814022	99244337	mecfs_all	mdd	ME/CFS (all-cases)	MDD	-0.100673	-0.72607	0.45887	0.010135	0	0.60274	0.689602
2341	19	34633275	35649343	ibs	mdd	IBS	MDD	-0.117265	-0.936	0.54316	0.013751	0	1	0.689687
4	1	2983520	3582047	ibs	mcp	IBS	MCP (excluded, see README)	-0.0937209	-0.70356	0.37916	0.00878361	0	0.50899	0.689862
181	1	232177705	232954942	mcp	mdd	MCP (excluded, see README)	MDD	-0.138081	-1	0.72402	0.0190665	0	1	0.689979
1456	9	112076382	112865520	mcp	loneliness	MCP (excluded, see README)	Loneliness/isolation	-0.119202	-0.95441	0.56643	0.0142091	0	1	0.690191
2462	22	16050213	17587474	mecfs_all	ibs	ME/CFS (all-cases)	IBS	-0.0657021	-0.41795	0.27219	0.00431676	0	0.18303	0.6903
1558	10	78665482	79952996	loneliness	mdd	Loneliness/isolation	MDD	-0.126899	-1	0.60465	0.0161034	0	1	0.69048
852	5	91956906	93814604	ibs	mdd	IBS	MDD	-0.103954	-0.78445	0.4676	0.0108065	0	0.71363	0.690669
2005	14	75699502	76694201	ibs	mcp	IBS	MCP (excluded, see README)	-0.121664	-1	0.54597	0.0148021	0	1	0.690954
582	3	184524269	185709996	mcp	loneliness	MCP (excluded, see README)	Loneliness/isolation	-0.115518	-0.88821	0.55163	0.0133443	0	0.89318	0.691204
200	1	248341595	249240538	mecfs_inf	mdd	ME/CFS (infection-onset)	MDD	0.11715	-0.56211	0.90016	0.0137241	0	0.91041	0.691455
2466	22	20969185	22404422	ibs	mdd	IBS	MDD	0.0905589	-0.40172	0.62474	0.00820091	0	0.42099	0.69174
2107	16	5782969	6446081	mecfs_inf	ibs	ME/CFS (infection-onset)	IBS	-0.115371	-0.90545	0.55574	0.0133105	0	0.9755	0.692383
2258	18	24088164	25305260	mecfs_inf	ibs	ME/CFS (infection-onset)	IBS	0.121145	-0.59813	0.95385	0.0146762	0	1	0.692488
590	3	193122091	194217140	mcp	mdd	MCP (excluded, see README)	MDD	0.125417	-0.6144	1	0.0157295	0	1	0.692522
1030	6	99678877	100878645	ibs	mdd	IBS	MDD	-0.102406	-0.81683	0.48304	0.010487	0	0.77248	0.693089
2353	19	46765061	47752727	mecfs_inf	ibs	ME/CFS (infection-onset)	IBS	0.157696	-0.83564	1	0.024868	0	1	0.693909
929	6	3964073	4657086	mecfs_all	mdd	ME/CFS (all-cases)	MDD	-0.121534	-0.99924	0.60713	0.0147705	0	1	0.694065
1163	7	68569225	70144614	ibs	loneliness	IBS	Loneliness/isolation	-0.100291	-0.71664	0.45015	0.0100583	0	0.54964	0.694733
572	3	171134850	172004760	mcp	loneliness	MCP (excluded, see README)	Loneliness/isolation	-0.122876	-1	0.62398	0.0150985	0	1	0.694751
398	2	221445192	222327713	mecfs_inf	mdd	ME/CFS (infection-onset)	MDD	0.081656	-0.36561	0.55269	0.0066677	0	0.33398	0.69486
2110	16	7704355	8341012	mecfs_inf	loneliness	ME/CFS (infection-onset)	Loneliness/isolation	-0.15153	-1	0.88758	0.0229614	0	1	0.695034
8	1	5362405	6136814	loneliness	mdd	Loneliness/isolation	MDD	-0.135698	-1	0.70425	0.018414	0	1	0.695086
1430	9	85135752	86769886	ibs	mdd	IBS	MDD	-0.0993791	-0.71521	0.44628	0.00987621	0	0.55487	0.695279
1456	9	112076382	112865520	mecfs_inf	loneliness	ME/CFS (infection-onset)	Loneliness/isolation	-0.124069	-1	0.63704	0.0153931	0	1	0.695666
1410	9	32253284	33194892	loneliness	mdd	Loneliness/isolation	MDD	-0.137875	-1	0.70947	0.0190096	0	1	0.695682
1675	11	66782662	68000949	mecfs_inf	loneliness	ME/CFS (infection-onset)	Loneliness/isolation	-0.119169	-0.96526	0.59404	0.0142012	0	1	0.696044
976	6	40778402	42103738	mcp	loneliness	MCP (excluded, see README)	Loneliness/isolation	-0.108802	-0.89732	0.52193	0.0118379	0	0.9024	0.696048
2473	22	27952442	29457601	mecfs_inf	ibs	ME/CFS (infection-onset)	IBS	-0.1602	-1	0.90201	0.0256642	0	1	0.69616
2421	20	56172844	56951773	mecfs_inf	loneliness	ME/CFS (infection-onset)	Loneliness/isolation	0.106665	-0.5111	0.8242	0.0113773	0	0.76914	0.696237
2229	17	72383473	73741321	ibs	mdd	IBS	MDD	0.08907	-0.41057	0.60422	0.00793346	0	0.39167	0.696649
2338	19	31763009	33028099	mecfs_inf	loneliness	ME/CFS (infection-onset)	Loneliness/isolation	-0.0665776	-0.45846	0.29269	0.00443258	0	0.22616	0.696681
2231	17	74908267	75619256	ibs	mdd	IBS	MDD	-0.0924969	-0.66108	0.42255	0.00855567	0	0.45747	0.697018
106	1	120345067	145803848	mecfs_inf	loneliness	ME/CFS (infection-onset)	Loneliness/isolation	-0.116452	-0.92768	0.5777	0.0135611	0	0.96112	0.697133
483	3	71223282	72334704	ibs	mcp	IBS	MCP (excluded, see README)	-0.0977295	-0.76317	0.42625	0.00955106	0	0.61907	0.697295
832	5	65606871	67096191	mecfs_all	loneliness	ME/CFS (all-cases)	Loneliness/isolation	0.156753	-0.88758	1	0.0245715	0	1	0.697473
2207	17	43460501	44865832	loneliness	mdd	Loneliness/isolation	MDD	0.123374	-0.64276	0.98822	0.0152211	0	1	0.69762
752	4	169555115	170682809	ibs	mdd	IBS	MDD	-0.138717	-1	0.74129	0.0192425	0	1	0.697718
240	2	36120744	36867389	loneliness	mdd	Loneliness/isolation	MDD	0.117822	-0.60352	0.94177	0.013882	0	1	0.697836
2234	17	77412787	78438332	mecfs_all	mdd	ME/CFS (all-cases)	MDD	-0.127628	-1	0.67881	0.0162889	0	1	0.698358
1128	7	30175114	31730554	mcp	loneliness	MCP (excluded, see README)	Loneliness/isolation	-0.0938612	-0.71107	0.45178	0.00880993	0	0.53627	0.698563
1230	7	157199332	158031247	loneliness	mdd	Loneliness/isolation	MDD	-0.0982915	-0.71612	0.45732	0.00966122	0	0.55988	0.698619
2197	17	29783142	31318753	mcp	mdd	MCP (excluded, see README)	MDD	0.0977061	-0.47938	0.69295	0.00954648	0	0.52809	0.698716
309	2	116415817	117822516	ibs	mcp	IBS	MCP (excluded, see README)	-0.107877	-0.88231	0.49597	0.0116374	0	0.80986	0.698978
1367	8	142611890	143611461	mecfs_all	mcp	ME/CFS (all-cases)	MCP (excluded, see README)	0.113603	-0.58003	0.89549	0.0129057	0	0.94357	0.699044
1559	10	79952997	81190573	ibs	loneliness	IBS	Loneliness/isolation	-0.113031	-0.90682	0.55294	0.012776	0	0.93882	0.699117
764	4	181122434	182065646	loneliness	mdd	Loneliness/isolation	MDD	0.0998326	-0.49961	0.72761	0.00996655	0	0.60621	0.699598
1289	8	52326237	53108910	loneliness	mdd	Loneliness/isolation	MDD	-0.124527	-1	0.62123	0.015507	0	1	0.699648
1438	9	93441051	94175374	mecfs_all	loneliness	ME/CFS (all-cases)	Loneliness/isolation	0.140668	-0.77738	1	0.0197874	0	1	0.699901
1710	11	101881253	102671665	loneliness	mdd	Loneliness/isolation	MDD	-0.150046	-1	0.81188	0.0225137	0	1	0.699938
462	3	44141694	45844191	mcp	mdd	MCP (excluded, see README)	MDD	0.139914	-0.82376	1	0.019576	0	1	0.7001
472	3	59998584	60571139	ibs	mcp	IBS	MCP (excluded, see README)	0.0903212	-0.43738	0.59659	0.00815791	0	0.39445	0.70013
1101	7	6020654	6716905	ibs	mdd	IBS	MDD	-0.0852796	-0.57963	0.38102	0.00727261	0	0.35724	0.700272
1988	14	56206431	57460781	mecfs_all	loneliness	ME/CFS (all-cases)	Loneliness/isolation	0.123595	-0.62291	1	0.0152758	0	1	0.700351
1454	9	110630151	111368107	loneliness	mdd	Loneliness/isolation	MDD	0.138892	-0.83154	1	0.0192909	0	1	0.700538
2302	18	74471746	75240760	mecfs_inf	mcp	ME/CFS (infection-onset)	MCP (excluded, see README)	-0.0881375	-0.62631	0.39102	0.00776822	0	0.42597	0.700628
2340	19	33785836	34633274	mecfs_inf	loneliness	ME/CFS (infection-onset)	Loneliness/isolation	-0.110729	-0.88594	0.58062	0.0122609	0	0.93848	0.700779
1701	11	94384536	95327210	mcp	loneliness	MCP (excluded, see README)	Loneliness/isolation	0.114405	-0.61959	0.92544	0.0130885	0	1	0.700842
1612	11	1857846	2477449	mecfs_inf	ibs	ME/CFS (infection-onset)	IBS	0.08688	-0.3876	0.62048	0.00754813	0	0.4185	0.700897
1481	9	137593528	138202112	mcp	mdd	MCP (excluded, see README)	MDD	-0.0990765	-0.74041	0.47141	0.00981616	0	0.58836	0.701093
335	2	144503689	145977920	ibs	mdd	IBS	MDD	0.1142	-0.57387	0.94984	0.0130416	0	1	0.701274
1209	7	130418705	131856481	mcp	mdd	MCP (excluded, see README)	MDD	-0.101489	-0.80457	0.44787	0.0103	0	0.70654	0.70136
634	4	34721846	35411236	mecfs_all	mcp	ME/CFS (all-cases)	MCP (excluded, see README)	-0.0937096	-0.66183	0.44924	0.00878149	0	0.48776	0.702002
523	3	118086930	118903053	ibs	loneliness	IBS	Loneliness/isolation	0.147482	-0.8271	1	0.021751	0	1	0.702064
94	1	106864948	107874653	ibs	loneliness	IBS	Loneliness/isolation	0.104655	-0.50437	0.79738	0.0109526	0	0.72921	0.702172
1668	11	57675987	58452708	mcp	loneliness	MCP (excluded, see README)	Loneliness/isolation	0.12999	-0.72575	1	0.0168974	0	1	0.702277
2210	17	47516225	48722590	ibs	mdd	IBS	MDD	-0.145247	-1	0.8133	0.0210968	0	1	0.702279
748	4	165824651	166702855	mcp	mdd	MCP (excluded, see README)	MDD	-0.16466	-1	0.99189	0.0271128	0	1	0.702721
736	4	152162099	153520883	ibs	loneliness	IBS	Loneliness/isolation	-0.13267	-1	0.73821	0.0176012	0	1	0.702767
1134	7	36507691	37981936	mcp	mdd	MCP (excluded, see README)	MDD	0.0973487	-0.48724	0.73163	0.00947676	0	0.61277	0.702826
1886	13	42950158	43931931	ibs	loneliness	IBS	Loneliness/isolation	-0.0867242	-0.61591	0.40748	0.00752109	0	0.41663	0.703068
159	1	205917549	208162951	ibs	mcp	IBS	MCP (excluded, see README)	-0.131743	-1	0.64342	0.0173562	0	1	0.703149
2095	15	95662426	96864278	mecfs_inf	mdd	ME/CFS (infection-onset)	MDD	-0.132809	-1	0.70212	0.0176383	0	1	0.703361
654	4	58011086	58940256	mecfs_inf	mcp	ME/CFS (infection-onset)	MCP (excluded, see README)	0.109851	-0.53422	0.87086	0.0120672	0	0.85582	0.70342
2268	18	38498382	39410165	mcp	mdd	MCP (excluded, see README)	MDD	-0.101227	-0.76264	0.50565	0.0102469	0	0.64729	0.703538
1598	10	124894143	125798319	mecfs_inf	mcp	ME/CFS (infection-onset)	MCP (excluded, see README)	-0.102677	-0.8064	0.51973	0.0105425	0	0.74302	0.703578
770	4	186232883	186881568	mecfs_all	mdd	ME/CFS (all-cases)	MDD	-0.143806	-1	0.81076	0.0206803	0	1	0.703712
2280	18	51060987	52512523	ibs	mcp	IBS	MCP (excluded, see README)	-0.0995544	-0.78947	0.44956	0.00991108	0	0.66425	0.704096
676	4	84003063	85437805	mcp	mdd	MCP (excluded, see README)	MDD	-0.120399	-1	0.65033	0.0144958	0	1	0.70494
217	2	11995766	12732506	mcp	mdd	MCP (excluded, see README)	MDD	-0.140229	-1	0.78539	0.0196641	0	1	0.704942
307	2	113930669	115203835	mecfs_inf	mdd	ME/CFS (infection-onset)	MDD	0.114175	-0.5722	0.9608	0.013036	0	1	0.705148
1975	14	42562551	43321168	ibs	mcp	IBS	MCP (excluded, see README)	-0.157449	-1	0.85164	0.0247901	0	1	0.70525
443	3	22648002	23426044	ibs	loneliness	IBS	Loneliness/isolation	0.148334	-0.88087	1	0.0220029	0	1	0.705291
1774	12	32368906	33076722	ibs	mcp	IBS	MCP (excluded, see README)	-0.127975	-1	0.6344	0.0163777	0	1	0.70533
546	3	142976708	144408821	loneliness	mdd	Loneliness/isolation	MDD	0.0934008	-0.46381	0.69666	0.00872371	0	0.54134	0.705504
988	6	53425493	54452767	mecfs_inf	loneliness	ME/CFS (infection-onset)	Loneliness/isolation	-0.111245	-0.91148	0.6036	0.0123754	0	0.9987	0.705516
585	3	187939200	189451805	loneliness	mdd	Loneliness/isolation	MDD	-0.156235	-1	0.87939	0.0244092	0	1	0.705756
880	5	123191942	124109485	loneliness	mdd	Loneliness/isolation	MDD	-0.105557	-0.82564	0.52469	0.0111423	0	0.75279	0.70588
1213	7	136113468	137657459	mcp	mdd	MCP (excluded, see README)	MDD	-0.0671	-0.44706	0.29423	0.00450241	0	0.21181	0.705925
386	2	208674589	209940230	loneliness	mdd	Loneliness/isolation	MDD	-0.106908	-0.88359	0.57279	0.0114294	0	0.90832	0.705982
898	5	148662215	149850203	mcp	loneliness	MCP (excluded, see README)	Loneliness/isolation	0.100243	-0.50345	0.75085	0.0100486	0	0.62498	0.706055
2245	18	6756497	7862479	ibs	mcp	IBS	MCP (excluded, see README)	0.125548	-0.81488	0.9952	0.0157624	0	1	0.706288
1912	13	71976863	73114509	mcp	mdd	MCP (excluded, see README)	MDD	-0.0950346	-0.6977	0.46182	0.00903157	0	0.54783	0.706324
2114	16	10351809	11022542	loneliness	mdd	Loneliness/isolation	MDD	0.127468	-0.70084	1	0.0162481	0	1	0.706378
1836	12	106153788	106964977	ibs	mdd	IBS	MDD	-0.130618	-1	0.71172	0.0170611	0	1	0.706474
1305	8	70004666	70872088	mcp	loneliness	MCP (excluded, see README)	Loneliness/isolation	0.110553	-0.59209	0.91595	0.012222	0	0.98214	0.706589
1674	11	64594823	66782661	mcp	mdd	MCP (excluded, see README)	MDD	-0.0974877	-0.75039	0.46582	0.00950384	0	0.60311	0.706782
1222	7	148622914	149842999	ibs	loneliness	IBS	Loneliness/isolation	-0.0897449	-0.64947	0.41957	0.00805415	0	0.46805	0.706889
778	5	2106886	2960068	ibs	mdd	IBS	MDD	0.107332	-0.57846	0.89617	0.0115201	0	0.91956	0.707107
1825	12	94385885	95147845	loneliness	mdd	Loneliness/isolation	MDD	-0.107625	-0.9088	0.53153	0.0115832	0	0.93051	0.707137
1168	7	76451929	77663964	loneliness	mdd	Loneliness/isolation	MDD	-0.159063	-1	0.97361	0.0253011	0	1	0.707213
2082	15	81077026	82191077	mecfs_all	mcp	ME/CFS (all-cases)	MCP (excluded, see README)	0.102545	-0.53268	0.83804	0.0105155	0	0.80706	0.707797
302	2	106546525	107412295	mcp	loneliness	MCP (excluded, see README)	Loneliness/isolation	-0.117303	-0.99556	0.64983	0.0137601	0	1	0.707882
2463	22	17587475	18535225	ibs	mdd	IBS	MDD	-0.0872243	-0.64438	0.41211	0.00760808	0	0.45455	0.707898
1802	12	67183621	68006682	ibs	loneliness	IBS	Loneliness/isolation	0.109982	-0.59086	0.86046	0.0120961	0	0.90635	0.708025
1401	9	24757730	25957606	mecfs_all	loneliness	ME/CFS (all-cases)	Loneliness/isolation	0.108922	-0.57524	0.89284	0.011864	0	0.91911	0.70813
1147	7	50894509	51951647	ibs	mcp	IBS	MCP (excluded, see README)	-0.0973723	-0.77851	0.45656	0.00948137	0	0.65831	0.708204
2270	18	40471408	41425454	ibs	loneliness	IBS	Loneliness/isolation	0.124843	-0.68457	1	0.0155857	0	1	0.70837
580	3	181424324	183203155	mecfs_inf	loneliness	ME/CFS (infection-onset)	Loneliness/isolation	0.0700417	-0.30735	0.47405	0.00490585	0	0.23946	0.708457
1166	7	73128831	75243899	mecfs_inf	loneliness	ME/CFS (infection-onset)	Loneliness/isolation	0.0965904	-0.47537	0.74376	0.0093297	0	0.60146	0.708677
653	4	57103101	58011085	ibs	mdd	IBS	MDD	0.0957555	-0.47841	0.71927	0.00916911	0	0.56455	0.708754
82	1	94168577	95122541	mecfs_inf	mdd	ME/CFS (infection-onset)	MDD	0.115856	-0.62232	0.99309	0.0134225	0	1	0.708826
1928	13	88029524	88968400	ibs	loneliness	IBS	Loneliness/isolation	-0.135107	-1	0.82837	0.0182538	0	1	0.709023
1559	10	79952997	81190573	mcp	loneliness	MCP (excluded, see README)	Loneliness/isolation	-0.0770508	-0.56278	0.35591	0.00593682	0	0.3389	0.709211
102	1	116207298	117046311	mecfs_all	mdd	ME/CFS (all-cases)	MDD	-0.118829	-1	0.64416	0.0141204	0	1	0.709241
110	1	151146408	152535630	mcp	mdd	MCP (excluded, see README)	MDD	0.112704	-0.59975	0.89769	0.0127023	0	0.90899	0.709292
2258	18	24088164	25305260	ibs	loneliness	IBS	Loneliness/isolation	0.106836	-0.57795	0.8736	0.0114139	0	0.8501	0.709565
284	2	78080058	79019676	mcp	mdd	MCP (excluded, see README)	MDD	0.113083	-0.60669	0.90211	0.0127877	0	0.99088	0.709695
484	3	72334705	73606612	loneliness	mdd	Loneliness/isolation	MDD	-0.0945107	-0.74763	0.46579	0.00893227	0	0.64335	0.7097
914	5	165289212	166863413	mcp	loneliness	MCP (excluded, see README)	Loneliness/isolation	0.0913362	-0.49038	0.72765	0.0083423	0	0.64091	0.709887
96	1	109271450	110224230	mcp	loneliness	MCP (excluded, see README)	Loneliness/isolation	-0.0801899	-0.56525	0.37544	0.00643042	0	0.34239	0.709994
1192	7	106399740	107658603	ibs	mcp	IBS	MCP (excluded, see README)	0.100823	-0.55914	0.74528	0.0101652	0	0.67074	0.710065
430	3	7529555	8664892	mecfs_inf	mcp	ME/CFS (infection-onset)	MCP (excluded, see README)	-0.0984983	-0.7734	0.49272	0.00970192	0	0.67791	0.71027
758	4	175959698	177129678	mcp	loneliness	MCP (excluded, see README)	Loneliness/isolation	-0.10843	-0.8716	0.5528	0.0117571	0	0.90113	0.710456
2428	20	61470769	62179241	ibs	mcp	IBS	MCP (excluded, see README)	0.0666664	-0.31764	0.42316	0.00444441	0	0.20315	0.710983
2366	19	56411087	57143509	loneliness	mdd	Loneliness/isolation	MDD	0.127022	-0.77578	1	0.0161346	0	1	0.711419
1702	11	95327211	96150134	loneliness	mdd	Loneliness/isolation	MDD	-0.0888125	-0.66789	0.42129	0.00788765	0	0.48063	0.711461
638	4	37880861	38984838	mcp	mdd	MCP (excluded, see README)	MDD	-0.0873259	-0.64233	0.41661	0.0076258	0	0.44327	0.711707
1613	11	2477450	3362508	ibs	mdd	IBS	MDD	-0.0900605	-0.66906	0.43697	0.00811089	0	0.49898	0.711776
418	2	240325601	241113279	mcp	loneliness	MCP (excluded, see README)	Loneliness/isolation	0.0853538	-0.41534	0.62392	0.00728528	0	0.42798	0.712133
1600	10	126875817	127997708	loneliness	mdd	Loneliness/isolation	MDD	-0.112577	-0.98124	0.61099	0.0126737	0	1	0.712225
2307	19	762047	1515920	mecfs_inf	mdd	ME/CFS (infection-onset)	MDD	0.138689	-0.84202	1	0.0192345	0	1	0.71236
1351	8	125453323	126766827	loneliness	mdd	Loneliness/isolation	MDD	-0.0948692	-0.76038	0.47702	0.00900016	0	0.67827	0.712445
1956	14	21982655	22760700	ibs	mdd	IBS	MDD	0.0882015	-0.43571	0.65776	0.0077795	0	0.47073	0.712835
2235	17	78438333	79333774	ibs	loneliness	IBS	Loneliness/isolation	-0.11154	-0.96939	0.60693	0.0124411	0	1	0.713699
1029	6	98173004	99678876	mecfs_inf	ibs	ME/CFS (infection-onset)	IBS	-0.0655133	-0.44026	0.30658	0.00429199	0	0.20449	0.713781
1702	11	95327211	96150134	ibs	loneliness	IBS	Loneliness/isolation	0.0938397	-0.47788	0.71689	0.00880589	0	0.58849	0.714532
2391	20	19957929	21682377	mecfs_inf	ibs	ME/CFS (infection-onset)	IBS	0.116736	-0.68339	0.99771	0.0136273	0	1	0.714823
192	1	241033585	241813534	mecfs_all	loneliness	ME/CFS (all-cases)	Loneliness/isolation	0.122752	-0.72089	1	0.015068	0	1	0.715069
292	2	86867033	88547312	mecfs_all	mdd	ME/CFS (all-cases)	MDD	0.0727856	-0.35304	0.56729	0.00529774	0	0.36992	0.715087
1096	7	1366973	2473749	mecfs_all	mdd	ME/CFS (all-cases)	MDD	0.102442	-0.54175	0.84249	0.0104944	0	0.82164	0.715153
929	6	3964073	4657086	mecfs_inf	mdd	ME/CFS (infection-onset)	MDD	-0.117409	-1	0.67126	0.0137848	0	1	0.715645
2009	14	79199452	81001920	ibs	mcp	IBS	MCP (excluded, see README)	-0.086014	-0.67435	0.40182	0.0073984	0	0.47155	0.715852
1804	12	68839662	70097805	mcp	mdd	MCP (excluded, see README)	MDD	-0.0913256	-0.70208	0.46538	0.00834037	0	0.56375	0.715968
550	3	147358244	148638308	loneliness	mdd	Loneliness/isolation	MDD	-0.0872278	-0.65237	0.44751	0.00760869	0	0.47569	0.716349
369	2	184866233	186244920	mecfs_all	ibs	ME/CFS (all-cases)	IBS	-0.144301	-1	0.89541	0.0208228	0	1	0.716771
896	5	145319097	147180171	mcp	loneliness	MCP (excluded, see README)	Loneliness/isolation	-0.086037	-0.67745	0.4458	0.00740236	0	0.53868	0.717077
2419	20	54743695	55448075	loneliness	mdd	Loneliness/isolation	MDD	0.1026	-0.53825	0.85936	0.0105267	0	0.84175	0.717897
2488	22	44409534	45170649	loneliness	mdd	Loneliness/isolation	MDD	-0.0770991	-0.57061	0.38102	0.00594427	0	0.35419	0.718122
2122	16	20351262	22667048	ibs	mcp	IBS	MCP (excluded, see README)	-0.114764	-1	0.59584	0.0131707	0	1	0.718443
1720	11	113889020	114742317	ibs	loneliness	IBS	Loneliness/isolation	-0.0758776	-0.55894	0.38168	0.00575742	0	0.34609	0.718898
1898	13	56434008	58245843	mecfs_inf	mdd	ME/CFS (infection-onset)	MDD	0.134749	-0.84549	1	0.0181572	0	1	0.719019
2422	20	56951774	57924037	mecfs_all	mcp	ME/CFS (all-cases)	MCP (excluded, see README)	0.129379	-0.72766	1	0.0167389	0	1	0.719171
849	5	87943483	89584466	ibs	loneliness	IBS	Loneliness/isolation	-0.0815338	-0.60295	0.42073	0.00664776	0	0.40753	0.719327
1074	6	151629955	152376499	mecfs_inf	loneliness	ME/CFS (infection-onset)	Loneliness/isolation	0.0735313	-0.36169	0.52937	0.00540686	0	0.30105	0.719474
2347	19	41004106	41733463	mecfs_all	mdd	ME/CFS (all-cases)	MDD	0.123895	-0.7105	1	0.01535	0	1	0.719558
446	3	25516194	26905340	ibs	mdd	IBS	MDD	-0.0932974	-0.7727	0.48947	0.00870441	0	0.6827	0.719574
2294	18	66407961	67195980	ibs	mdd	IBS	MDD	-0.12574	-1	0.74821	0.0158107	0	1	0.71969
164	1	213958293	214783872	mecfs_all	mcp	ME/CFS (all-cases)	MCP (excluded, see README)	0.0795602	-0.40579	0.65429	0.00632983	0	0.49068	0.719976
1481	9	137593528	138202112	mcp	loneliness	MCP (excluded, see README)	Loneliness/isolation	-0.0773263	-0.5688	0.39129	0.00597936	0	0.3582	0.720544
751	4	168623791	169555114	mecfs_all	ibs	ME/CFS (all-cases)	IBS	-0.128439	-1	0.78194	0.0164965	0	1	0.720633
279	2	73544291	75148103	mecfs_inf	ibs	ME/CFS (infection-onset)	IBS	0.133365	-0.82056	1	0.0177862	0	1	0.720877
1215	7	138755108	140217630	mcp	loneliness	MCP (excluded, see README)	Loneliness/isolation	-0.111591	-0.98914	0.6262	0.0124526	0	1	0.721033
412	2	235625790	236276287	mecfs_all	loneliness	ME/CFS (all-cases)	Loneliness/isolation	-0.104542	-0.88736	0.61937	0.010929	0	0.95589	0.721177
2103	16	1049080	1996492	mecfs_all	mcp	ME/CFS (all-cases)	MCP (excluded, see README)	-0.154309	-1	0.98021	0.0238112	0	1	0.721781
2453	21	39252060	40480831	ibs	mdd	IBS	MDD	-0.0985896	-0.81743	0.51494	0.00971991	0	0.745	0.721838
383	2	205038120	206821199	mcp	mdd	MCP (excluded, see README)	MDD	-0.143579	-1	0.89975	0.0206148	0	1	0.721949
1080	6	156762741	158220143	ibs	loneliness	IBS	Loneliness/isolation	0.0908951	-0.45778	0.70688	0.00826193	0	0.54456	0.722171
2066	15	61130596	62106138	mcp	mdd	MCP (excluded, see README)	MDD	0.118848	-0.71539	1	0.0141249	0	1	0.722209
2458	21	43812792	44815008	mecfs_all	mdd	ME/CFS (all-cases)	MDD	-0.0865379	-0.68097	0.44948	0.00748881	0	0.49428	0.722239
767	4	183603893	184338584	mecfs_inf	mcp	ME/CFS (infection-onset)	MCP (excluded, see README)	0.0836694	-0.42687	0.62753	0.00700057	0	0.42988	0.72231
723	4	134109979	135809542	mecfs_all	loneliness	ME/CFS (all-cases)	Loneliness/isolation	-0.113875	-1	0.66952	0.0129676	0	1	0.722484
2458	21	43812792	44815008	mecfs_all	mcp	ME/CFS (all-cases)	MCP (excluded, see README)	0.09719	-0.51302	0.78443	0.00944589	0	0.70705	0.722529
1603	10	129831970	130694008	mecfs_inf	mdd	ME/CFS (infection-onset)	MDD	-0.0859338	-0.69945	0.46887	0.00738462	0	0.55056	0.722718
1138	7	41415926	42494806	mecfs_all	loneliness	ME/CFS (all-cases)	Loneliness/isolation	-0.0974147	-0.77681	0.54837	0.00948962	0	0.71314	0.723094
1942	13	104378436	105672500	mecfs_inf	ibs	ME/CFS (infection-onset)	IBS	0.165888	-1	1	0.0275189	0	1	0.723151
2274	18	45718493	46558306	mecfs_all	mcp	ME/CFS (all-cases)	MCP (excluded, see README)	0.0876116	-0.4582	0.70184	0.00767579	0	0.54588	0.72328
1459	9	114443476	115390112	mcp	mdd	MCP (excluded, see README)	MDD	-0.107108	-0.91919	0.61195	0.0114721	0	0.98998	0.724154
1215	7	138755108	140217630	mecfs_all	mcp	ME/CFS (all-cases)	MCP (excluded, see README)	0.138033	-0.93033	1	0.019053	0	1	0.724221
1605	10	131694739	132576793	mecfs_inf	mdd	ME/CFS (infection-onset)	MDD	0.126024	-0.79572	1	0.0158821	0	1	0.724222
2293	18	65294196	66407960	mecfs_all	loneliness	ME/CFS (all-cases)	Loneliness/isolation	0.0973906	-0.53899	0.83288	0.00948494	0	0.80327	0.724672
1225	7	152253295	153241228	mcp	loneliness	MCP (excluded, see README)	Loneliness/isolation	0.100578	-0.57702	0.88049	0.0101159	0	0.90595	0.724934
1874	13	30068526	31433218	mecfs_inf	mcp	ME/CFS (infection-onset)	MCP (excluded, see README)	-0.128051	-1	0.81074	0.0163971	0	1	0.725087
190	1	239332149	240248508	ibs	loneliness	IBS	Loneliness/isolation	-0.0768626	-0.58425	0.39473	0.00590786	0	0.37068	0.725226
2168	16	86058598	86748867	mcp	mdd	MCP (excluded, see README)	MDD	-0.107369	-0.98622	0.61679	0.011528	0	1	0.72553
1037	6	106053916	107309327	mecfs_all	mcp	ME/CFS (all-cases)	MCP (excluded, see README)	-0.107453	-1	0.61847	0.0115461	0	1	0.725551
1999	14	68976913	69794542	mecfs_all	loneliness	ME/CFS (all-cases)	Loneliness/isolation	-0.0749039	-0.56032	0.39784	0.00561059	0	0.33945	0.7257
2100	15	100742118	101550750	mcp	mdd	MCP (excluded, see README)	MDD	-0.0833982	-0.63634	0.42655	0.00695527	0	0.45331	0.725768
1497	10	10081280	10969481	ibs	mdd	IBS	MDD	0.126311	-0.81508	1	0.0159544	0	1	0.725792
1931	13	90518148	91764204	mecfs_all	mdd	ME/CFS (all-cases)	MDD	0.132232	-0.84251	1	0.0174853	0	1	0.725933
16	1	14720132	15755230	mcp	loneliness	MCP (excluded, see README)	Loneliness/isolation	-0.0993169	-0.85873	0.54076	0.00986385	0	0.80511	0.725953
1071	6	148184845	149278798	mcp	mdd	MCP (excluded, see README)	MDD	-0.126902	-1	0.81447	0.0161041	0	1	0.72624
1354	8	129291119	130383563	ibs	loneliness	IBS	Loneliness/isolation	-0.122685	-1	0.75227	0.0150517	0	1	0.726379
2229	17	72383473	73741321	mecfs_all	ibs	ME/CFS (all-cases)	IBS	-0.102791	-0.90055	0.59301	0.010566	0	0.9636	0.726548
106	1	120345067	145803848	mecfs_all	loneliness	ME/CFS (all-cases)	Loneliness/isolation	-0.101084	-0.85169	0.53759	0.0102179	0	0.8401	0.726669
593	3	195710291	196383152	mcp	loneliness	MCP (excluded, see README)	Loneliness/isolation	0.134968	-0.90836	1	0.0182163	0	1	0.726895
939	6	16566883	17391994	loneliness	mdd	Loneliness/isolation	MDD	-0.104513	-0.95581	0.62153	0.0109229	0	1	0.727092
1322	8	90364150	91457962	ibs	mcp	IBS	MCP (excluded, see README)	-0.127976	-1	0.73913	0.0163778	0	1	0.727111
2362	19	54042241	54602370	mecfs_inf	mcp	ME/CFS (infection-onset)	MCP (excluded, see README)	-0.101415	-0.88347	0.58694	0.0102849	0	0.90373	0.727216
690	4	100333335	101132995	loneliness	mdd	Loneliness/isolation	MDD	-0.105429	-0.94123	0.58906	0.0111154	0	1	0.727229
1172	7	81533567	82759283	mcp	loneliness	MCP (excluded, see README)	Loneliness/isolation	0.0771563	-0.39799	0.57177	0.00595309	0	0.35669	0.727259
2385	20	15238520	15962576	mecfs_inf	ibs	ME/CFS (infection-onset)	IBS	-0.0748374	-0.55578	0.38312	0.00560064	0	0.33437	0.727447
550	3	147358244	148638308	ibs	loneliness	IBS	Loneliness/isolation	-0.0730884	-0.53898	0.35866	0.00534192	0	0.31089	0.727577
1626	11	13364728	15126767	ibs	loneliness	IBS	Loneliness/isolation	0.14414	-0.97829	1	0.0207764	0	1	0.72836
2231	17	74908267	75619256	mecfs_inf	mdd	ME/CFS (infection-onset)	MDD	0.101479	-0.57628	0.88978	0.010298	0	0.89767	0.728455
572	3	171134850	172004760	mecfs_all	ibs	ME/CFS (all-cases)	IBS	0.0962406	-0.5386	0.80639	0.00926225	0	0.75007	0.728601
1387	9	12664859	13512852	mcp	mdd	MCP (excluded, see README)	MDD	-0.0876298	-0.67398	0.47548	0.00767898	0	0.51968	0.728801
1373	9	1874962	2441120	ibs	mdd	IBS	MDD	-0.102981	-0.93409	0.60881	0.0106051	0	1	0.728833
419	2	241113280	241910366	mecfs_all	ibs	ME/CFS (all-cases)	IBS	0.0901205	-0.48193	0.73825	0.00812171	0	0.59602	0.729047
2075	15	73375719	74458113	loneliness	mdd	Loneliness/isolation	MDD	0.104896	-0.66561	0.95389	0.0110032	0	1	0.729364
2298	18	70540350	71491860	loneliness	mdd	Loneliness/isolation	MDD	-0.0764655	-0.58659	0.39083	0.00584697	0	0.36549	0.729512
1559	10	79952997	81190573	mecfs_all	mdd	ME/CFS (all-cases)	MDD	0.106903	-0.63387	0.92782	0.0114282	0	1	0.72978
1644	11	32065772	32830422	ibs	mdd	IBS	MDD	-0.0880906	-0.7282	0.4904	0.00775995	0	0.60296	0.729856
25	1	22740288	23907045	mcp	mdd	MCP (excluded, see README)	MDD	-0.121311	-1	0.79834	0.0147164	0	1	0.729949
392	2	215002485	215899570	ibs	loneliness	IBS	Loneliness/isolation	-0.138569	-1	0.90968	0.0192014	0	1	0.729985
2236	17	79333775	80459149	mecfs_inf	ibs	ME/CFS (infection-onset)	IBS	-0.129378	-1	0.82379	0.0167386	0	1	0.730271
910	5	160519050	161478177	ibs	loneliness	IBS	Loneliness/isolation	-0.111597	-1	0.65989	0.0124539	0	1	0.730573
1797	12	61737954	63055936	mecfs_inf	mdd	ME/CFS (infection-onset)	MDD	0.114146	-0.70743	1	0.0130294	0	1	0.731257
23	1	21416122	22145629	mecfs_inf	mcp	ME/CFS (infection-onset)	MCP (excluded, see README)	-0.128934	-1	0.80612	0.016624	0	1	0.731343
3	1	2215496	2983519	ibs	loneliness	IBS	Loneliness/isolation	-0.143496	-1	0.96092	0.0205911	0	1	0.731401
2274	18	45718493	46558306	mecfs_inf	loneliness	ME/CFS (infection-onset)	Loneliness/isolation	0.0761027	-0.40422	0.58752	0.00579163	0	0.38128	0.731579
622	4	23858351	24764724	ibs	mdd	IBS	MDD	0.108362	-0.68981	1	0.0117423	0	1	0.73184
2477	22	32662294	33501725	mecfs_inf	loneliness	ME/CFS (infection-onset)	Loneliness/isolation	-0.115454	-1	0.6989	0.0133297	0	1	0.73214
899	5	149850204	150981934	mcp	loneliness	MCP (excluded, see README)	Loneliness/isolation	-0.11371	-1	0.67811	0.0129299	0	1	0.732257
444	3	23426045	24270189	mcp	loneliness	MCP (excluded, see README)	Loneliness/isolation	0.0815154	-0.43494	0.64284	0.00664476	0	0.45414	0.732276
1118	7	19131027	20122179	mecfs_inf	mdd	ME/CFS (infection-onset)	MDD	0.118662	-0.74232	1	0.0140806	0	1	0.732544
1584	10	108725998	109579149	ibs	loneliness	IBS	Loneliness/isolation	0.0999605	-0.57049	0.869	0.00999209	0	0.84875	0.732706
1404	9	27366480	28067454	mecfs_all	ibs	ME/CFS (all-cases)	IBS	0.0852643	-0.47324	0.68548	0.00727	0	0.53027	0.732799
634	4	34721846	35411236	mecfs_inf	loneliness	ME/CFS (infection-onset)	Loneliness/isolation	-0.108955	-0.97095	0.67968	0.0118713	0	1	0.733106
1901	13	61268156	62135827	mecfs_inf	mcp	ME/CFS (infection-onset)	MCP (excluded, see README)	0.116532	-0.7478	1	0.0135798	0	1	0.733251
2284	18	55809316	56832312	loneliness	mdd	Loneliness/isolation	MDD	0.0968277	-0.56062	0.83976	0.00937561	0	0.85804	0.733338
1884	13	41003944	42037054	mcp	loneliness	MCP (excluded, see README)	Loneliness/isolation	0.104545	-0.60088	0.94278	0.0109297	0	1	0.733349
2130	16	32847929	35259453	ibs	mcp	IBS	MCP (excluded, see README)	-0.0998073	-0.92478	0.55433	0.0099615	0	0.97221	0.733405
1512	10	24489448	25577761	mcp	loneliness	MCP (excluded, see README)	Loneliness/isolation	0.116625	-0.7825	1	0.0136014	0	1	0.733446
1658	11	46316006	48066366	loneliness	mdd	Loneliness/isolation	MDD	0.111436	-0.68837	1	0.0124179	0	1	0.733506
1413	9	36749274	37687112	mecfs_all	loneliness	ME/CFS (all-cases)	Loneliness/isolation	0.0958457	-0.5553	0.86487	0.00918641	0	0.91992	0.733623
2133	16	50467034	52041336	ibs	mdd	IBS	MDD	-0.0769335	-0.62618	0.39461	0.00591877	0	0.41483	0.733885
780	5	3677596	4636542	mcp	loneliness	MCP (excluded, see README)	Loneliness/isolation	0.0963041	-0.58539	0.85777	0.00927447	0	0.93785	0.733989
1216	7	140217631	142098979	ibs	mdd	IBS	MDD	0.0875572	-0.49036	0.6961	0.00766626	0	0.55471	0.734371
1149	7	52635124	53176523	mcp	loneliness	MCP (excluded, see README)	Loneliness/isolation	0.14435	-1	1	0.020837	0	1	0.734436
2470	22	25282437	26166934	mecfs_all	loneliness	ME/CFS (all-cases)	Loneliness/isolation	-0.155924	-1	1	0.0243123	0	1	0.734461
1670	11	59256233	60515105	mcp	mdd	MCP (excluded, see README)	MDD	0.128909	-0.85327	1	0.0166176	0	1	0.734614
538	3	132925968	133718493	mecfs_inf	loneliness	ME/CFS (infection-onset)	Loneliness/isolation	0.0976323	-0.57438	0.93415	0.00953208	0	0.98291	0.734746
2270	18	40471408	41425454	loneliness	mdd	Loneliness/isolation	MDD	0.12313	-0.83272	1	0.0151609	0	1	0.734859
1444	9	98885863	100310517	ibs	mcp	IBS	MCP (excluded, see README)	-0.127006	-1	0.73927	0.0161306	0	1	0.735116
1999	14	68976913	69794542	ibs	mdd	IBS	MDD	-0.0878546	-0.74707	0.49767	0.00771842	0	0.61927	0.735117
2066	15	61130596	62106138	loneliness	mdd	Loneliness/isolation	MDD	-0.113391	-1	0.73238	0.0128576	0	1	0.735276
550	3	147358244	148638308	ibs	mdd	IBS	MDD	-0.0852703	-0.71722	0.46637	0.00727103	0	0.56916	0.735625
880	5	123191942	124109485	mecfs_all	ibs	ME/CFS (all-cases)	IBS	0.102302	-0.63876	0.9699	0.0104658	0	1	0.735665
1984	14	52206123	52760553	loneliness	mdd	Loneliness/isolation	MDD	-0.0993855	-0.92205	0.58237	0.00987748	0	1	0.735696
758	4	175959698	177129678	mecfs_inf	loneliness	ME/CFS (infection-onset)	Loneliness/isolation	0.125712	-0.81547	1	0.0158036	0	1	0.735781
2026	14	99474534	100786189	mecfs_all	ibs	ME/CFS (all-cases)	IBS	0.0750313	-0.41072	0.58133	0.0056297	0	0.3808	0.735843
1939	13	100470869	101573736	ibs	mdd	IBS	MDD	0.0703293	-0.36932	0.52201	0.00494621	0	0.30069	0.736064
2183	17	9619357	10572617	mcp	mdd	MCP (excluded, see README)	MDD	-0.0952395	-0.84871	0.55356	0.00907055	0	0.82533	0.736764
739	4	156520289	157597309	ibs	mcp	IBS	MCP (excluded, see README)	0.103028	-0.72446	0.90195	0.0106149	0	1	0.737241
1361	8	136220343	137527617	mecfs_inf	mcp	ME/CFS (infection-onset)	MCP (excluded, see README)	-0.133448	-1	0.93507	0.0178084	0	1	0.737402
2030	14	104439107	105091340	mecfs_all	ibs	ME/CFS (all-cases)	IBS	0.101744	-0.61268	0.92539	0.0103519	0	1	0.737427
1052	6	122929291	123854857	mecfs_inf	mdd	ME/CFS (infection-onset)	MDD	0.083847	-0.46919	0.69087	0.00703032	0	0.5399	0.737546
1609	10	134856055	135524372	ibs	mdd	IBS	MDD	-0.0780842	-0.64191	0.42512	0.00609714	0	0.45618	0.737684
1565	10	85463485	86459980	loneliness	mdd	Loneliness/isolation	MDD	0.112073	-0.73938	1	0.0125604	0	1	0.737753
1413	9	36749274	37687112	mecfs_inf	mdd	ME/CFS (infection-onset)	MDD	0.0903869	-0.52634	0.76213	0.0081698	0	0.66495	0.73789
1892	13	49381728	50419896	ibs	mcp	IBS	MCP (excluded, see README)	0.150686	-1	1	0.0227062	0	1	0.738113
242	2	37603361	38887393	ibs	mdd	IBS	MDD	-0.082019	-0.67758	0.47007	0.00672711	0	0.53662	0.738256
805	5	32727915	33971056	loneliness	mdd	Loneliness/isolation	MDD	0.112694	-0.6861	1	0.0127	0	1	0.738286
1993	14	61652817	62717985	mcp	mdd	MCP (excluded, see README)	MDD	-0.10691	-1	0.66302	0.0114297	0	1	0.738386
764	4	181122434	182065646	ibs	mcp	IBS	MCP (excluded, see README)	-0.0761834	-0.64641	0.40309	0.00580391	0	0.4402	0.738966
25	1	22740288	23907045	mcp	loneliness	MCP (excluded, see README)	Loneliness/isolation	0.100041	-0.63308	0.91029	0.0100081	0	1	0.739094
1305	8	70004666	70872088	mcp	mdd	MCP (excluded, see README)	MDD	0.0999666	-0.60329	0.92492	0.00999333	0	1	0.739791
980	6	45408422	46430701	mecfs_all	mdd	ME/CFS (all-cases)	MDD	0.0855092	-0.50618	0.74085	0.00731183	0	0.64045	0.739898
2238	18	10719	848350	mecfs_all	loneliness	ME/CFS (all-cases)	Loneliness/isolation	0.0963802	-0.56522	0.90165	0.00928915	0	0.94209	0.73994
1350	8	124001020	125453322	mecfs_all	mcp	ME/CFS (all-cases)	MCP (excluded, see README)	0.0815353	-0.45908	0.66468	0.00664801	0	0.50917	0.740084
2341	19	34633275	35649343	mecfs_all	mdd	ME/CFS (all-cases)	MDD	-0.104544	-1	0.6448	0.0109295	0	1	0.740091
1412	9	34704545	36749273	ibs	mcp	IBS	MCP (excluded, see README)	-0.132478	-1	0.87466	0.0175504	0	1	0.740385
1886	13	42950158	43931931	ibs	mcp	IBS	MCP (excluded, see README)	-0.0759457	-0.64049	0.38901	0.00576776	0	0.43248	0.740499
2140	16	59885500	61092844	mecfs_all	ibs	ME/CFS (all-cases)	IBS	-0.0935599	-0.8085	0.57303	0.00875346	0	0.7479	0.740628
2338	19	31763009	33028099	mecfs_inf	ibs	ME/CFS (infection-onset)	IBS	0.117942	-0.82481	1	0.0139104	0	1	0.740628
1365	8	140355989	141527881	mcp	mdd	MCP (excluded, see README)	MDD	0.129367	-0.92148	1	0.0167358	0	1	0.740691
23	1	21416122	22145629	ibs	loneliness	IBS	Loneliness/isolation	-0.09449	-0.90754	0.58109	0.00892835	0	0.96089	0.740727
1873	13	28587126	30068525	mecfs_all	loneliness	ME/CFS (all-cases)	Loneliness/isolation	-0.104829	-0.9866	0.67207	0.010989	0	1	0.741507
1855	12	127545378	128372588	mecfs_inf	ibs	ME/CFS (infection-onset)	IBS	0.0742432	-0.40879	0.59239	0.00551205	0	0.37732	0.742005
32	1	33066847	34371022	ibs	mcp	IBS	MCP (excluded, see README)	-0.117459	-1	0.73611	0.0137965	0	1	0.742577
442	3	21790868	22648001	ibs	mdd	IBS	MDD	0.0902131	-0.54649	0.7933	0.00813841	0	0.74166	0.74284
1179	7	90660832	92530165	mecfs_all	mcp	ME/CFS (all-cases)	MCP (excluded, see README)	-0.0951569	-0.91747	0.59687	0.00905484	0	0.99926	0.742849
2229	17	72383473	73741321	mecfs_all	mdd	ME/CFS (all-cases)	MDD	0.0927515	-0.55737	0.85515	0.00860285	0	0.83882	0.742943
2186	17	12676354	13648446	mecfs_inf	mcp	ME/CFS (infection-onset)	MCP (excluded, see README)	0.0912882	-0.53908	0.79523	0.00833353	0	0.75572	0.743084
850	5	89584467	90793804	ibs	loneliness	IBS	Loneliness/isolation	-0.0935152	-0.85263	0.58641	0.00874509	0	0.86435	0.743086
546	3	142976708	144408821	mcp	loneliness	MCP (excluded, see README)	Loneliness/isolation	-0.116769	-1	0.7822	0.0136349	0	1	0.743109
97	1	110224231	111134062	mcp	mdd	MCP (excluded, see README)	MDD	0.0635505	-0.34352	0.47823	0.00403867	0	0.25452	0.743163
1484	9	140097760	141146682	mcp	loneliness	MCP (excluded, see README)	Loneliness/isolation	0.10742	-0.68989	1	0.011539	0	1	0.743717
242	2	37603361	38887393	ibs	mcp	IBS	MCP (excluded, see README)	0.0994715	-0.67379	0.83683	0.00989458	0	0.92544	0.743876
438	3	16084006	17182494	ibs	loneliness	IBS	Loneliness/isolation	0.0833098	-0.47889	0.71757	0.00694053	0	0.56398	0.744227
412	2	235625790	236276287	mcp	loneliness	MCP (excluded, see README)	Loneliness/isolation	-0.0746344	-0.59698	0.41218	0.00557029	0	0.39805	0.744338
2119	16	15921109	17343277	loneliness	mdd	Loneliness/isolation	MDD	-0.0652417	-0.50406	0.35304	0.00425649	0	0.26785	0.744354
848	5	86493764	87943482	mcp	loneliness	MCP (excluded, see README)	Loneliness/isolation	-0.0764882	-0.66114	0.44379	0.00585045	0	0.49389	0.744409
1725	11	120064529	121208186	mecfs_inf	loneliness	ME/CFS (infection-onset)	Loneliness/isolation	-0.0872535	-0.75598	0.52525	0.00761318	0	0.69411	0.744995
1401	9	24757730	25957606	mecfs_all	ibs	ME/CFS (all-cases)	IBS	-0.0945871	-0.8607	0.56728	0.00894671	0	0.83859	0.745168
1438	9	93441051	94175374	mecfs_inf	loneliness	ME/CFS (infection-onset)	Loneliness/isolation	-0.103016	-1	0.65516	0.0106122	0	1	0.745377
1238	8	2970492	3386667	mecfs_all	loneliness	ME/CFS (all-cases)	Loneliness/isolation	0.0906025	-0.54403	0.79937	0.00820881	0	0.73521	0.745581
1360	8	135313674	136220342	mecfs_all	mdd	ME/CFS (all-cases)	MDD	0.104653	-0.65805	1	0.0109522	0	1	0.74566
462	3	44141694	45844191	mecfs_inf	loneliness	ME/CFS (infection-onset)	Loneliness/isolation	-0.146652	-1	1	0.0215069	0	1	0.745947
80	1	91870060	92904465	ibs	mdd	IBS	MDD	-0.0881058	-0.83677	0.55315	0.00776263	0	0.84523	0.746756
1477	9	134141937	135135887	mcp	mdd	MCP (excluded, see README)	MDD	0.0763206	-0.44401	0.62411	0.00582483	0	0.42889	0.74681
1222	7	148622914	149842999	mcp	loneliness	MCP (excluded, see README)	Loneliness/isolation	-0.070159	-0.5589	0.40029	0.00492229	0	0.34412	0.747092
2184	17	10572618	11778164	mecfs_all	mcp	ME/CFS (all-cases)	MCP (excluded, see README)	-0.0785768	-0.6581	0.44405	0.00617431	0	0.47546	0.747094
1295	8	58675118	59555977	loneliness	mdd	Loneliness/isolation	MDD	-0.0942759	-0.90456	0.57505	0.00888795	0	1	0.747122
294	2	91860962	97339301	mecfs_all	mdd	ME/CFS (all-cases)	MDD	0.119831	-0.84584	1	0.0143594	0	1	0.747328
2437	21	21632917	22201890	mecfs_inf	mdd	ME/CFS (infection-onset)	MDD	0.0877795	-0.55046	0.83195	0.00770525	0	0.85102	0.747717
780	5	3677596	4636542	ibs	mcp	IBS	MCP (excluded, see README)	-0.113828	-1	0.7178	0.0129568	0	1	0.748329
485	3	73606613	74383137	mecfs_inf	mdd	ME/CFS (infection-onset)	MDD	0.0671194	-0.3763	0.56928	0.00450501	0	0.36494	0.748487
778	5	2106886	2960068	mcp	loneliness	MCP (excluded, see README)	Loneliness/isolation	-0.0903852	-0.84586	0.55684	0.00816948	0	0.78367	0.748605
2241	18	2839843	3722828	mcp	mdd	MCP (excluded, see README)	MDD	0.093229	-0.57265	0.91851	0.00869165	0	1	0.749367
2328	19	19749167	20485499	ibs	loneliness	IBS	Loneliness/isolation	-0.0982228	-0.93125	0.61121	0.00964772	0	1	0.749381
901	5	151892618	152878627	ibs	loneliness	IBS	Loneliness/isolation	0.0922427	-0.62082	0.86945	0.00850872	0	0.93631	0.750464
110	1	151146408	152535630	ibs	mdd	IBS	MDD	0.0915897	-0.57168	0.8491	0.00838867	0	0.87034	0.750499
655	4	58940257	59692948	mcp	mdd	MCP (excluded, see README)	MDD	-0.126782	-1	0.95983	0.0160737	0	1	0.750619
1247	8	8589771	9167795	mecfs_inf	mcp	ME/CFS (infection-onset)	MCP (excluded, see README)	0.104275	-0.72418	1	0.0108732	0	1	0.750737
2471	22	26166935	27192923	mecfs_all	ibs	ME/CFS (all-cases)	IBS	0.109113	-0.74002	1	0.0119056	0	1	0.751245
2180	17	6305079	7264458	ibs	mdd	IBS	MDD	0.0891518	-0.55142	0.8014	0.00794804	0	0.74828	0.751274
1813	12	79315179	80952472	mcp	loneliness	MCP (excluded, see README)	Loneliness/isolation	0.125681	-0.92318	1	0.0157958	0	1	0.751422
1299	8	62330901	63253462	ibs	mdd	IBS	MDD	0.105875	-0.69913	1	0.0112094	0	1	0.751695
1451	9	107061020	108203095	mecfs_all	mdd	ME/CFS (all-cases)	MDD	0.0826964	-0.51714	0.72357	0.00683869	0	0.62242	0.752228
1770	12	29647194	30358377	loneliness	mdd	Loneliness/isolation	MDD	-0.103405	-1	0.66895	0.0106926	0	1	0.752257
2371	20	1771286	2668108	ibs	loneliness	IBS	Loneliness/isolation	-0.0946731	-0.91281	0.63704	0.008963	0	1	0.752356
2211	17	48722591	49909298	ibs	mdd	IBS	MDD	0.0995475	-0.68207	0.91251	0.0099097	0	1	0.752357
1434	9	90135155	90890979	ibs	loneliness	IBS	Loneliness/isolation	-0.0700264	-0.56678	0.40744	0.00490369	0	0.36033	0.752424
1851	12	123396635	124843768	mecfs_all	mdd	ME/CFS (all-cases)	MDD	0.086659	-0.53544	0.78885	0.00750978	0	0.70492	0.752613
2109	16	7051430	7704354	mecfs_all	mdd	ME/CFS (all-cases)	MDD	-0.100415	-1	0.68784	0.0100833	0	1	0.752819
359	2	174118390	174927563	mecfs_all	loneliness	ME/CFS (all-cases)	Loneliness/isolation	-0.087391	-0.86365	0.57744	0.00763718	0	0.88001	0.752883
1217	7	142098980	144324464	mcp	mdd	MCP (excluded, see README)	MDD	0.127775	-1	1	0.0163265	0	1	0.753707
1960	14	25585042	26395690	mecfs_inf	mcp	ME/CFS (infection-onset)	MCP (excluded, see README)	-0.077701	-0.6625	0.4834	0.00603745	0	0.50131	0.753818
37	1	40200951	41093875	mecfs_all	mcp	ME/CFS (all-cases)	MCP (excluded, see README)	-0.111997	-1	0.83161	0.0125432	0	1	0.753864
1797	12	61737954	63055936	loneliness	mdd	Loneliness/isolation	MDD	-0.105934	-1	0.70027	0.011222	0	1	0.753885
841	5	79005159	80448225	mecfs_inf	ibs	ME/CFS (infection-onset)	IBS	-0.116838	-1	0.86652	0.0136512	0	1	0.753983
451	3	31269698	32378805	ibs	mdd	IBS	MDD	0.0994197	-0.69997	0.99642	0.00988427	0	1	0.754018
1453	9	109150718	110630150	ibs	mcp	IBS	MCP (excluded, see README)	0.100982	-0.74034	0.94743	0.0101974	0	1	0.754165
864	5	106389389	107265911	mecfs_all	mcp	ME/CFS (all-cases)	MCP (excluded, see README)	-0.0759935	-0.64343	0.47842	0.00577502	0	0.46401	0.754458
462	3	44141694	45844191	mcp	loneliness	MCP (excluded, see README)	Loneliness/isolation	0.113217	-0.78124	1	0.0128182	0	1	0.754483
538	3	132925968	133718493	mecfs_inf	mdd	ME/CFS (infection-onset)	MDD	-0.141551	-1	1	0.0200367	0	1	0.754495
307	2	113930669	115203835	mecfs_inf	loneliness	ME/CFS (infection-onset)	Loneliness/isolation	0.0963129	-0.63984	0.9593	0.00927618	0	1	0.755195
1404	9	27366480	28067454	mecfs_inf	ibs	ME/CFS (infection-onset)	IBS	0.0919701	-0.60011	0.87029	0.0084585	0	0.88112	0.75527
642	4	41360938	42189251	mecfs_all	mcp	ME/CFS (all-cases)	MCP (excluded, see README)	0.075068	-0.44424	0.64674	0.0056352	0	0.46456	0.755596
214	2	9960671	10611654	ibs	mcp	IBS	MCP (excluded, see README)	0.073261	-0.48312	0.56584	0.00536718	0	0.39368	0.755909
1076	6	153082362	153791461	mecfs_inf	ibs	ME/CFS (infection-onset)	IBS	0.0872602	-0.54813	0.79985	0.00761434	0	0.73745	0.756268
50	1	57529671	58387483	loneliness	mdd	Loneliness/isolation	MDD	0.0725777	-0.46025	0.63691	0.00526752	0	0.45006	0.756454
1722	11	116247378	117295641	mecfs_inf	mdd	ME/CFS (infection-onset)	MDD	-0.114256	-1	0.82829	0.0130544	0	1	0.756493
1681	11	74399332	75445253	loneliness	mdd	Loneliness/isolation	MDD	-0.101311	-1	0.68544	0.0102638	0	1	0.756583
914	5	165289212	166863413	mecfs_inf	mcp	ME/CFS (infection-onset)	MCP (excluded, see README)	-0.0888948	-0.87873	0.59532	0.00790228	0	0.9235	0.756828
485	3	73606613	74383137	ibs	mdd	IBS	MDD	-0.0610227	-0.50912	0.36321	0.00372377	0	0.28998	0.757681
1999	14	68976913	69794542	mecfs_inf	mcp	ME/CFS (infection-onset)	MCP (excluded, see README)	0.079803	-0.49604	0.71913	0.00636851	0	0.59796	0.757946
2197	17	29783142	31318753	mecfs_inf	loneliness	ME/CFS (infection-onset)	Loneliness/isolation	0.0805763	-0.4976	0.72156	0.00649254	0	0.60427	0.757953
2289	18	60780195	62074993	mcp	mdd	MCP (excluded, see README)	MDD	0.0997115	-0.6957	1	0.00994238	0	1	0.758249
1192	7	106399740	107658603	mecfs_all	ibs	ME/CFS (all-cases)	IBS	0.0928715	-0.63774	0.91545	0.00862512	0	1	0.758303
934	6	9020711	10416550	mecfs_inf	loneliness	ME/CFS (infection-onset)	Loneliness/isolation	0.0953689	-0.65081	1	0.00909523	0	1	0.758517
1546	10	65400432	66510387	ibs	loneliness	IBS	Loneliness/isolation	0.0830612	-0.56216	0.76796	0.00689916	0	0.71457	0.758528
1036	6	104951345	106053915	mcp	mdd	MCP (excluded, see README)	MDD	0.102237	-0.72173	1	0.0104524	0	1	0.758832
2256	18	21622717	22746153	mecfs_all	mcp	ME/CFS (all-cases)	MCP (excluded, see README)	-0.129058	-1	0.99245	0.0166558	0	1	0.758876
1975	14	42562551	43321168	ibs	mdd	IBS	MDD	0.108764	-0.8189	1	0.0118297	0	1	0.759019
178	1	229075157	230227247	mecfs_all	ibs	ME/CFS (all-cases)	IBS	0.0906471	-0.61343	0.88571	0.0082169	0	0.97585	0.759064
778	5	2106886	2960068	mecfs_all	mcp	ME/CFS (all-cases)	MCP (excluded, see README)	-0.0786081	-0.69464	0.49726	0.00617924	0	0.56157	0.759094
2211	17	48722591	49909298	mecfs_all	mdd	ME/CFS (all-cases)	MDD	0.120768	-0.9332	1	0.014585	0	1	0.759103
1464	9	119001228	119890464	mcp	loneliness	MCP (excluded, see README)	Loneliness/isolation	0.0842401	-0.54563	0.77028	0.00709639	0	0.74258	0.759247
2027	14	100786190	102004377	ibs	mdd	IBS	MDD	-0.0781961	-0.71886	0.49348	0.00611463	0	0.60472	0.7595
396	2	219678784	220771552	mcp	loneliness	MCP (excluded, see README)	Loneliness/isolation	0.0793918	-0.54117	0.7438	0.00630305	0	0.7118	0.75953
2066	15	61130596	62106138	mcp	loneliness	MCP (excluded, see README)	Loneliness/isolation	0.122554	-0.94209	1	0.0150194	0	1	0.760008
2134	16	52041337	53393882	mecfs_all	mdd	ME/CFS (all-cases)	MDD	0.0688749	-0.42603	0.59607	0.00474375	0	0.4055	0.760039
1757	12	17374896	18470023	mecfs_all	mdd	ME/CFS (all-cases)	MDD	-0.108992	-1	0.88094	0.0118794	0	1	0.760484
1115	7	15877565	16739013	ibs	loneliness	IBS	Loneliness/isolation	-0.0868847	-0.82817	0.57744	0.00754895	0	0.78828	0.760814
1075	6	152376500	153082361	mecfs_all	mcp	ME/CFS (all-cases)	MCP (excluded, see README)	0.0838325	-0.57383	0.87223	0.00702789	0	0.92371	0.760886
2070	15	66355635	67396520	mecfs_all	mcp	ME/CFS (all-cases)	MCP (excluded, see README)	-0.0932765	-0.94544	0.64422	0.0087005	0	1	0.761136
1003	6	70363349	71610787	mcp	loneliness	MCP (excluded, see README)	Loneliness/isolation	-0.0763463	-0.70631	0.49076	0.00582876	0	0.56251	0.761311
2283	18	54957868	55809315	ibs	mdd	IBS	MDD	0.1021	-0.776	1	0.0104244	0	1	0.761448
300	2	103305258	105120578	mecfs_inf	mcp	ME/CFS (infection-onset)	MCP (excluded, see README)	-0.113122	-1	0.90509	0.0127967	0	1	0.761498
2412	20	48212976	49236418	mecfs_all	mcp	ME/CFS (all-cases)	MCP (excluded, see README)	-0.0771862	-0.7095	0.49782	0.00595771	0	0.56937	0.761604
2313	19	5478685	6455428	ibs	loneliness	IBS	Loneliness/isolation	-0.0996615	-1	0.70183	0.00993242	0	1	0.761623
123	1	165553813	166458031	mecfs_all	mdd	ME/CFS (all-cases)	MDD	0.119026	-0.94159	1	0.0141673	0	1	0.761639
692	4	102544804	104384534	loneliness	mdd	Loneliness/isolation	MDD	-0.118559	-1	0.92875	0.0140562	0	1	0.762023
2046	15	35118928	36583327	loneliness	mdd	Loneliness/isolation	MDD	-0.0872548	-0.85982	0.57631	0.00761341	0	0.85592	0.762272
2026	14	99474534	100786189	ibs	mcp	IBS	MCP (excluded, see README)	-0.0692518	-0.65574	0.40187	0.00479582	0	0.45311	0.762375
1931	13	90518148	91764204	loneliness	mdd	Loneliness/isolation	MDD	-0.0978346	-1	0.68739	0.00957161	0	1	0.762415
1305	8	70004666	70872088	ibs	mdd	IBS	MDD	0.10822	-0.79684	1	0.0117115	0	1	0.762479
1702	11	95327211	96150134	mcp	mdd	MCP (excluded, see README)	MDD	0.0780216	-0.5321	0.71492	0.00608737	0	0.60507	0.76249
1238	8	2970492	3386667	ibs	mdd	IBS	MDD	-0.10154	-1	0.75624	0.0103104	0	1	0.76298
192	1	241033585	241813534	mecfs_all	mdd	ME/CFS (all-cases)	MDD	-0.10804	-1	0.82796	0.0116725	0	1	0.763298
2127	16	27443062	29043177	ibs	mcp	IBS	MCP (excluded, see README)	0.0843906	-0.62936	0.77017	0.00712177	0	0.81804	0.763554
1438	9	93441051	94175374	mcp	loneliness	MCP (excluded, see README)	Loneliness/isolation	-0.114676	-1	0.90759	0.0131506	0	1	0.76358
1146	7	49632427	50894508	mecfs_all	ibs	ME/CFS (all-cases)	IBS	-0.0804852	-0.72127	0.50988	0.00647786	0	0.61276	0.763628
2107	16	5782969	6446081	mecfs_all	mdd	ME/CFS (all-cases)	MDD	-0.0676013	-0.552	0.41775	0.00456993	0	0.35053	0.763787
1399	9	23091194	23859374	ibs	loneliness	IBS	Loneliness/isolation	0.0569641	-0.33014	0.47157	0.0032449	0	0.23698	0.763817
2454	21	40480832	41344742	mecfs_all	ibs	ME/CFS (all-cases)	IBS	0.101629	-0.70544	1	0.0103285	0	1	0.763949
2242	18	3722829	4603961	mecfs_inf	mdd	ME/CFS (infection-onset)	MDD	-0.0649777	-0.54141	0.39186	0.0042221	0	0.32482	0.764024
21	1	19238925	20556202	mecfs_inf	mdd	ME/CFS (infection-onset)	MDD	-0.0808754	-0.76148	0.52641	0.00654083	0	0.66639	0.764485
1362	8	137527618	138564843	mcp	mdd	MCP (excluded, see README)	MDD	-0.10572	-1	0.77932	0.0111767	0	1	0.764626
1441	9	95854926	96670171	mecfs_all	loneliness	ME/CFS (all-cases)	Loneliness/isolation	-0.0852622	-0.86187	0.59522	0.00726964	0	0.89629	0.76475
1692	11	85869060	86629333	ibs	loneliness	IBS	Loneliness/isolation	-0.118402	-1	1	0.0140189	0	1	0.765124
1814	12	80952473	81843890	mecfs_inf	ibs	ME/CFS (infection-onset)	IBS	-0.110087	-1	0.83302	0.0121192	0	1	0.765162
1517	10	28734423	29393749	mecfs_inf	mdd	ME/CFS (infection-onset)	MDD	-0.0881197	-0.85514	0.61349	0.00776509	0	0.91169	0.765343
864	5	106389389	107265911	mecfs_inf	mdd	ME/CFS (infection-onset)	MDD	0.0934408	-0.66244	0.95806	0.00873118	0	1	0.765651
1607	10	133111171	133818036	ibs	loneliness	IBS	Loneliness/isolation	-0.0705896	-0.63531	0.45847	0.00498289	0	0.46551	0.765867
1484	9	140097760	141146682	mecfs_all	ibs	ME/CFS (all-cases)	IBS	-0.0918679	-0.92474	0.64806	0.00843971	0	1	0.766065
251	2	45850048	46499326	mcp	loneliness	MCP (excluded, see README)	Loneliness/isolation	-0.0652357	-0.58965	0.41552	0.0042557	0	0.38504	0.766353
472	3	59998584	60571139	mecfs_inf	mcp	ME/CFS (infection-onset)	MCP (excluded, see README)	-0.0929094	-0.96582	0.63996	0.00863215	0	1	0.766815
420	2	241910367	243188366	mecfs_all	loneliness	ME/CFS (all-cases)	Loneliness/isolation	-0.115335	-1	0.93123	0.0133021	0	1	0.766988
727	4	139553761	141087047	mecfs_all	mdd	ME/CFS (all-cases)	MDD	0.0986106	-0.707	1	0.00972405	0	1	0.767487
1401	9	24757730	25957606	mecfs_inf	ibs	ME/CFS (infection-onset)	IBS	-0.0944001	-1	0.68146	0.00891139	0	1	0.767535
528	3	122340833	123518507	mecfs_all	mcp	ME/CFS (all-cases)	MCP (excluded, see README)	0.0830753	-0.56601	0.8184	0.0069015	0	0.79368	0.76754
444	3	23426045	24270189	ibs	mcp	IBS	MCP (excluded, see README)	0.0730228	-0.52949	0.62307	0.00533232	0	0.48377	0.768059
1794	12	56987106	58748139	ibs	mcp	IBS	MCP (excluded, see README)	-0.0868099	-0.95817	0.53143	0.00753596	0	1	0.768618
1296	8	59555978	60476248	mecfs_inf	ibs	ME/CFS (infection-onset)	IBS	0.0924393	-0.66086	0.94578	0.00854502	0	1	0.768712
1613	11	2477450	3362508	loneliness	mdd	Loneliness/isolation	MDD	0.0788001	-0.53402	0.74514	0.00620946	0	0.64415	0.769265
1675	11	66782662	68000949	mecfs_inf	mdd	ME/CFS (infection-onset)	MDD	0.0972888	-0.74513	1	0.00946512	0	1	0.769315
1415	9	38822978	43903829	mecfs_all	mdd	ME/CFS (all-cases)	MDD	0.0859111	-0.60594	0.83799	0.00738071	0	0.81063	0.769349
1356	8	131545726	132534636	mecfs_all	loneliness	ME/CFS (all-cases)	Loneliness/isolation	-0.0973052	-1	0.75327	0.00946831	0	1	0.769613
352	2	168437446	169224445	loneliness	mdd	Loneliness/isolation	MDD	0.0895748	-0.66571	0.92418	0.00802365	0	1	0.769999
226	2	22429641	23538527	mcp	loneliness	MCP (excluded, see README)	Loneliness/isolation	0.0481989	-0.29479	0.39721	0.00232313	0	0.17332	0.770135
1645	11	32830423	33905327	mecfs_all	ibs	ME/CFS (all-cases)	IBS	-0.122762	-1	1	0.0150704	0	1	0.770299
1632	11	20686337	21442722	mcp	mdd	MCP (excluded, see README)	MDD	-0.0687799	-0.66625	0.47002	0.00473068	0	0.49148	0.770524
297	2	100202437	101556799	mecfs_inf	mdd	ME/CFS (infection-onset)	MDD	0.130416	-1	1	0.0170084	0	1	0.770581
2364	19	55182974	55714085	ibs	loneliness	IBS	Loneliness/isolation	-0.116501	-1	0.97396	0.0135725	0	1	0.770634
2098	15	98828262	99925972	mecfs_inf	loneliness	ME/CFS (infection-onset)	Loneliness/isolation	-0.0900057	-0.9612	0.69255	0.00810103	0	1	0.770655
32	1	33066847	34371022	ibs	loneliness	IBS	Loneliness/isolation	-0.0784321	-0.76975	0.56093	0.0061516	0	0.69916	0.770838
2173	17	52	815653	mecfs_all	mdd	ME/CFS (all-cases)	MDD	0.104646	-0.82936	1	0.0109508	0	1	0.770976
1837	12	106964978	108183188	ibs	mdd	IBS	MDD	0.0872748	-0.64113	0.88595	0.0076169	0	0.97678	0.771257
1245	8	6663428	8064600	mecfs_inf	mcp	ME/CFS (infection-onset)	MCP (excluded, see README)	0.0793039	-0.55144	0.73657	0.00628911	0	0.66904	0.771305
2041	15	29141036	30604119	ibs	mdd	IBS	MDD	0.102034	-0.8066	1	0.010411	0	1	0.771568
640	4	39820062	40590541	ibs	mcp	IBS	MCP (excluded, see README)	0.0997788	-0.89129	0.98785	0.0099558	0	1	0.771773
1371	9	653662	1103598	ibs	mdd	IBS	MDD	-0.0806646	-0.78653	0.54143	0.00650677	0	0.70613	0.772073
744	4	162239290	163245541	ibs	mdd	IBS	MDD	0.0932733	-0.7097	1	0.00869991	0	1	0.772321
2231	17	74908267	75619256	mcp	mdd	MCP (excluded, see README)	MDD	0.0660143	-0.4261	0.59522	0.00435789	0	0.40325	0.772577
183	1	233639474	234365796	ibs	mcp	IBS	MCP (excluded, see README)	-0.0675549	-0.67641	0.41664	0.00456366	0	0.48674	0.772655
484	3	72334705	73606612	ibs	mdd	IBS	MDD	0.0707587	-0.49814	0.64393	0.0050068	0	0.50341	0.772657
157	1	204092538	205009623	mecfs_inf	loneliness	ME/CFS (infection-onset)	Loneliness/isolation	-0.0907717	-0.97276	0.69828	0.0082395	0	1	0.772723
1295	8	58675118	59555977	ibs	mdd	IBS	MDD	-0.0686529	-0.62776	0.4356	0.00471322	0	0.43516	0.773291
122	1	164726580	165553812	mecfs_all	mdd	ME/CFS (all-cases)	MDD	0.075021	-0.53694	0.72445	0.00562815	0	0.61198	0.773325
2080	15	79292537	79998206	mcp	mdd	MCP (excluded, see README)	MDD	0.0931429	-0.72712	0.97878	0.0086756	0	1	0.773503
2462	22	16050213	17587474	loneliness	mdd	Loneliness/isolation	MDD	0.0705466	-0.49822	0.65128	0.00497682	0	0.51394	0.773693
2119	16	15921109	17343277	mcp	loneliness	MCP (excluded, see README)	Loneliness/isolation	0.0781512	-0.54941	0.76463	0.0061076	0	0.68485	0.774301
891	5	136949854	139408116	loneliness	mdd	Loneliness/isolation	MDD	-0.0986848	-1	0.76763	0.00973868	0	1	0.774618
107	1	145803849	147083835	loneliness	mdd	Loneliness/isolation	MDD	-0.0894951	-0.96242	0.65953	0.00800937	0	1	0.774852
184	1	234365797	235097113	mcp	loneliness	MCP (excluded, see README)	Loneliness/isolation	-0.0484159	-0.42364	0.30528	0.0023441	0	0.19799	0.775031
806	5	33971057	35157146	mecfs_all	mcp	ME/CFS (all-cases)	MCP (excluded, see README)	0.0941907	-0.74645	1	0.00887188	0	1	0.775141
1669	11	58452709	59256232	ibs	mcp	IBS	MCP (excluded, see README)	0.107795	-1	1	0.0116198	0	1	0.775237
1689	11	82833182	83677773	loneliness	mdd	Loneliness/isolation	MDD	-0.0878436	-0.96821	0.65393	0.0077165	0	1	0.775316
2283	18	54957868	55809315	mecfs_all	ibs	ME/CFS (all-cases)	IBS	0.112225	-0.95253	1	0.0125945	0	1	0.775454
569	3	167118894	168972662	loneliness	mdd	Loneliness/isolation	MDD	-0.0566551	-0.47827	0.35974	0.0032098	0	0.26031	0.775685
2471	22	26166935	27192923	mecfs_all	loneliness	ME/CFS (all-cases)	Loneliness/isolation	0.0773714	-0.52998	0.77929	0.00598633	0	0.70045	0.77572
377	2	196446300	198140350	mecfs_all	mcp	ME/CFS (all-cases)	MCP (excluded, see README)	-0.102357	-1	0.82151	0.0104769	0	1	0.776124
1505	10	17065861	18529742	mcp	loneliness	MCP (excluded, see README)	Loneliness/isolation	-0.060617	-0.52784	0.39149	0.00367442	0	0.31403	0.776475
558	3	156795411	157633700	ibs	loneliness	IBS	Loneliness/isolation	0.0683084	-0.45328	0.60628	0.00466604	0	0.4195	0.776596
1125	7	25671576	27351286	mcp	loneliness	MCP (excluded, see README)	Loneliness/isolation	-0.0512732	-0.42933	0.32306	0.00262894	0	0.20595	0.776601
267	2	59251997	60775066	mecfs_all	ibs	ME/CFS (all-cases)	IBS	-0.065878	-0.60363	0.44564	0.00433991	0	0.42786	0.777114
97	1	110224231	111134062	mcp	loneliness	MCP (excluded, see README)	Loneliness/isolation	0.0773902	-0.54493	0.76732	0.00598924	0	0.69931	0.777204
1360	8	135313674	136220342	mecfs_inf	mcp	ME/CFS (infection-onset)	MCP (excluded, see README)	0.0819856	-0.62231	0.86664	0.00672165	0	0.92252	0.777326
2290	18	62074994	63109755	ibs	mcp	IBS	MCP (excluded, see README)	0.0699016	-0.50382	0.59991	0.00488623	0	0.44999	0.777369
101	1	114664388	116207297	ibs	mdd	IBS	MDD	-0.0877848	-0.92023	0.66615	0.00770618	0	1	0.777719
2234	17	77412787	78438332	ibs	loneliness	IBS	Loneliness/isolation	-0.0842912	-0.89664	0.64749	0.00710501	0	1	0.778188
2048	15	37962916	39238840	mcp	loneliness	MCP (excluded, see README)	Loneliness/isolation	0.0707149	-0.48684	0.6678	0.0050006	0	0.51484	0.778321
1099	7	4139432	4938442	mcp	loneliness	MCP (excluded, see README)	Loneliness/isolation	0.0971419	-0.76894	1	0.00943655	0	1	0.778459
1391	9	15839404	16658377	mcp	loneliness	MCP (excluded, see README)	Loneliness/isolation	-0.119748	-1	1	0.0143395	0	1	0.778749
1163	7	68569225	70144614	mcp	loneliness	MCP (excluded, see README)	Loneliness/isolation	-0.0897578	-1	0.69876	0.00805646	0	1	0.779355
77	1	88656690	89753964	ibs	mdd	IBS	MDD	0.078611	-0.58326	0.82988	0.00617969	0	0.83435	0.779523
7	1	4773404	5362404	loneliness	mdd	Loneliness/isolation	MDD	0.0637999	-0.42467	0.57758	0.00407043	0	0.37536	0.779912
782	5	5828695	6936733	ibs	loneliness	IBS	Loneliness/isolation	-0.105202	-1	0.92612	0.0110674	0	1	0.780087
2176	17	2699136	3430440	mecfs_all	mdd	ME/CFS (all-cases)	MDD	0.0740591	-0.51308	0.74714	0.00548475	0	0.63775	0.780147
108	1	147083836	149716037	mcp	mdd	MCP (excluded, see README)	MDD	-0.108338	-1	0.91079	0.011737	0	1	0.780355
1952	13	113573119	114302561	ibs	mdd	IBS	MDD	0.0862489	-0.70699	0.92434	0.00743888	0	1	0.780428
1071	6	148184845	149278798	ibs	mdd	IBS	MDD	0.112575	-1	1	0.0126732	0	1	0.78057
675	4	82655624	84003062	ibs	mdd	IBS	MDD	0.0885439	-0.69948	0.98006	0.00784003	0	1	0.780651
1054	6	125365055	127545459	ibs	mdd	IBS	MDD	-0.0913054	-1	0.72337	0.00833667	0	1	0.780755
920	5	173606996	174662885	mecfs_inf	loneliness	ME/CFS (infection-onset)	Loneliness/isolation	-0.106792	-1	0.89829	0.0114045	0	1	0.780845
1720	11	113889020	114742317	mecfs_all	loneliness	ME/CFS (all-cases)	Loneliness/isolation	0.0646848	-0.46283	0.64902	0.00418412	0	0.51197	0.780949
2453	21	39252060	40480831	ibs	mcp	IBS	MCP (excluded, see README)	-0.0732662	-0.7892	0.47961	0.00536794	0	0.67094	0.780954
838	5	75239303	75959515	ibs	mdd	IBS	MDD	-0.0859667	-0.96951	0.66773	0.00739028	0	1	0.781165
984	6	49528165	50940767	loneliness	mdd	Loneliness/isolation	MDD	-0.0708826	-0.67859	0.48659	0.00502434	0	0.52362	0.781701
2331	19	21822654	22729408	ibs	mcp	IBS	MCP (excluded, see README)	0.078806	-0.62351	0.73668	0.00621039	0	0.72488	0.7819
1895	13	53336572	54684856	mcp	mdd	MCP (excluded, see README)	MDD	-0.1033	-1	0.88253	0.0106709	0	1	0.782069
841	5	79005159	80448225	mecfs_inf	loneliness	ME/CFS (infection-onset)	Loneliness/isolation	0.0795343	-0.60732	0.85688	0.0063257	0	0.89137	0.78214
578	3	178110323	179372165	ibs	loneliness	IBS	Loneliness/isolation	0.0850748	-0.64341	0.93617	0.00723772	0	1	0.782628
2206	17	42348004	43460500	loneliness	mdd	Loneliness/isolation	MDD	0.101567	-0.87083	1	0.0103158	0	1	0.782977
1006	6	73170169	74401506	mecfs_all	mcp	ME/CFS (all-cases)	MCP (excluded, see README)	0.072552	-0.52534	0.73196	0.00526379	0	0.64194	0.783018
1916	13	76671494	77460044	loneliness	mdd	Loneliness/isolation	MDD	0.0834535	-0.64286	0.86212	0.00696449	0	0.91437	0.783033
2305	18	77148138	78017072	ibs	loneliness	IBS	Loneliness/isolation	0.0862916	-0.68898	0.97841	0.00744624	0	1	0.783174
623	4	24764725	25832018	mecfs_all	mcp	ME/CFS (all-cases)	MCP (excluded, see README)	-0.0767482	-0.79382	0.56279	0.00589029	0	0.75868	0.783208
2357	19	50451926	51259178	loneliness	mdd	Loneliness/isolation	MDD	-0.0701014	-0.72618	0.49689	0.0049142	0	0.64405	0.783361
77	1	88656690	89753964	ibs	mcp	IBS	MCP (excluded, see README)	-0.120255	-1	0.98996	0.0144614	0	1	0.783413
768	4	184338585	185483262	mcp	mdd	MCP (excluded, see README)	MDD	0.104669	-0.96066	1	0.0109557	0	1	0.783434
1888	13	45476447	46493236	mcp	loneliness	MCP (excluded, see README)	Loneliness/isolation	-0.0985057	-1	0.85046	0.00970338	0	1	0.783554
70	1	80781443	82123368	loneliness	mdd	Loneliness/isolation	MDD	-0.0981617	-1	0.80348	0.00963571	0	1	0.783591
1197	7	113339387	115321301	ibs	mdd	IBS	MDD	-0.0962072	-1	0.76419	0.00925583	0	1	0.783621
1631	11	19780785	20686336	mcp	mdd	MCP (excluded, see README)	MDD	-0.061703	-0.61118	0.44624	0.00380726	0	0.44047	0.783891
2082	15	81077026	82191077	mecfs_all	loneliness	ME/CFS (all-cases)	Loneliness/isolation	-0.0588259	-0.53706	0.38722	0.00346049	0	0.3131	0.783935
2272	18	42974166	44300145	ibs	loneliness	IBS	Loneliness/isolation	-0.0775344	-0.81932	0.57123	0.00601158	0	0.8017	0.784097
616	4	15910802	17290236	mecfs_all	ibs	ME/CFS (all-cases)	IBS	-0.0783526	-0.80908	0.60238	0.00613913	0	0.77895	0.784193
1447	9	103165726	104222848	loneliness	mdd	Loneliness/isolation	MDD	0.105471	-0.93209	1	0.011124	0	1	0.78426
2104	16	1996493	3379996	mecfs_all	loneliness	ME/CFS (all-cases)	Loneliness/isolation	-0.107872	-1	0.9599	0.0116364	0	1	0.784306
2300	18	72785207	73568260	mecfs_inf	loneliness	ME/CFS (infection-onset)	Loneliness/isolation	0.074351	-0.55556	0.78155	0.00552807	0	0.7215	0.784773
216	2	11230350	11995765	mecfs_all	ibs	ME/CFS (all-cases)	IBS	0.0853891	-0.65054	0.97625	0.0072913	0	1	0.784849
2306	19	64705	762046	mecfs_all	mdd	ME/CFS (all-cases)	MDD	0.0474637	-0.30522	0.41536	0.0022528	0	0.18534	0.784853
279	2	73544291	75148103	mecfs_all	ibs	ME/CFS (all-cases)	IBS	-0.0862452	-0.9684	0.71144	0.00743823	0	1	0.784995
1119	7	20122180	21390644	mcp	mdd	MCP (excluded, see README)	MDD	0.0775213	-0.59455	0.82925	0.00600956	0	0.84875	0.785038
1503	10	14820756	15946677	ibs	mcp	IBS	MCP (excluded, see README)	-0.0772301	-0.90431	0.55462	0.00596449	0	0.97355	0.785276
204	2	1875061	2680063	mcp	loneliness	MCP (excluded, see README)	Loneliness/isolation	0.0855283	-0.6683	0.95557	0.00731509	0	1	0.785531
426	3	4109394	4835083	mecfs_all	mcp	ME/CFS (all-cases)	MCP (excluded, see README)	0.0690587	-0.4971	0.70187	0.0047691	0	0.57326	0.785741
2385	20	15238520	15962576	mecfs_inf	mcp	ME/CFS (infection-onset)	MCP (excluded, see README)	0.0561124	-0.38778	0.50755	0.0031486	0	0.29098	0.785825
2362	19	54042241	54602370	mecfs_all	mdd	ME/CFS (all-cases)	MDD	0.0836343	-0.63865	0.93602	0.00699469	0	1	0.786132
401	2	224123080	224938731	mcp	loneliness	MCP (excluded, see README)	Loneliness/isolation	0.0797321	-0.60824	0.86549	0.0063572	0	0.92645	0.786198
2134	16	52041337	53393882	loneliness	mdd	Loneliness/isolation	MDD	-0.064791	-0.64594	0.45614	0.00419788	0	0.48019	0.786255
1181	7	93691726	95174847	mecfs_all	ibs	ME/CFS (all-cases)	IBS	0.0986129	-0.82976	1	0.0097245	0	1	0.78638
2040	15	27563173	29141035	mecfs_all	ibs	ME/CFS (all-cases)	IBS	-0.0485029	-0.42966	0.3292	0.00235253	0	0.20901	0.786475
2305	18	77148138	78017072	loneliness	mdd	Loneliness/isolation	MDD	-0.0551844	-0.53046	0.38594	0.00304531	0	0.31422	0.786496
19	1	17557747	18427820	mcp	loneliness	MCP (excluded, see README)	Loneliness/isolation	0.0862042	-0.69482	0.98767	0.00743117	0	1	0.786788
2307	19	762047	1515920	mcp	mdd	MCP (excluded, see README)	MDD	0.0984264	-0.87431	1	0.00968776	0	1	0.78693
1489	10	3225337	3880322	ibs	mcp	IBS	MCP (excluded, see README)	-0.0442525	-0.39937	0.27241	0.00195829	0	0.16618	0.787179
1025	6	92953799	93696825	mecfs_inf	ibs	ME/CFS (infection-onset)	IBS	-0.116892	-1	1	0.0136638	0	1	0.787794
1497	10	10081280	10969481	mecfs_inf	ibs	ME/CFS (infection-onset)	IBS	0.0824765	-0.67255	0.94216	0.00680237	0	1	0.78807
472	3	59998584	60571139	loneliness	mdd	Loneliness/isolation	MDD	-0.0602093	-0.6116	0.42952	0.00362516	0	0.4295	0.788398
195	1	243048004	244723196	mecfs_inf	loneliness	ME/CFS (infection-onset)	Loneliness/isolation	-0.079415	-0.83284	0.62187	0.00630675	0	0.87369	0.788512
1309	8	73838028	75011699	ibs	mdd	IBS	MDD	-0.0595449	-0.55856	0.41728	0.0035456	0	0.34974	0.788626
1853	12	126079936	126871452	ibs	loneliness	IBS	Loneliness/isolation	-0.0906007	-1	0.75029	0.00820849	0	1	0.789229
2342	19	35649344	36638122	ibs	loneliness	IBS	Loneliness/isolation	-0.0771676	-0.86137	0.63394	0.00595484	0	0.99406	0.789274
652	4	55681702	57103100	mecfs_inf	mdd	ME/CFS (infection-onset)	MDD	-0.0982622	-1	0.85048	0.00965547	0	1	0.789406
371	2	187498048	188895310	mcp	mdd	MCP (excluded, see README)	MDD	-0.0760668	-0.80322	0.58984	0.00578616	0	0.79048	0.789437
2232	17	75619257	76596287	mecfs_inf	loneliness	ME/CFS (infection-onset)	Loneliness/isolation	-0.0759579	-0.77492	0.60771	0.00576961	0	0.74907	0.78977
1238	8	2970492	3386667	mecfs_inf	loneliness	ME/CFS (infection-onset)	Loneliness/isolation	0.0934012	-0.75521	1	0.00872378	0	1	0.78983
2009	14	79199452	81001920	loneliness	mdd	Loneliness/isolation	MDD	-0.0876648	-1	0.75387	0.00768511	0	1	0.79024
1611	11	1061400	1857845	ibs	mcp	IBS	MCP (excluded, see README)	-0.088179	-1	0.68141	0.00777554	0	1	0.790276
1377	9	4596615	5437591	mecfs_inf	mdd	ME/CFS (infection-onset)	MDD	0.0655322	-0.47773	0.6572	0.00429447	0	0.48537	0.790607
767	4	183603893	184338584	loneliness	mdd	Loneliness/isolation	MDD	0.0821047	-0.70719	0.88012	0.00674117	0	0.97702	0.790951
2337	19	30375793	31763008	mecfs_inf	loneliness	ME/CFS (infection-onset)	Loneliness/isolation	0.0530434	-0.3667	0.49874	0.0028136	0	0.27103	0.790958
206	2	3314203	4016104	mecfs_all	loneliness	ME/CFS (all-cases)	Loneliness/isolation	-0.086848	-1	0.74291	0.00754258	0	1	0.791032
308	2	115203836	116415816	mecfs_all	mcp	ME/CFS (all-cases)	MCP (excluded, see README)	-0.0856343	-0.96246	0.71717	0.00733324	0	1	0.791209
1477	9	134141937	135135887	mecfs_inf	loneliness	ME/CFS (infection-onset)	Loneliness/isolation	-0.0844179	-0.95016	0.70236	0.00712639	0	1	0.791358
349	2	164702313	165917788	loneliness	mdd	Loneliness/isolation	MDD	-0.0654632	-0.70093	0.49696	0.00428543	0	0.56265	0.791419
1225	7	152253295	153241228	mcp	mdd	MCP (excluded, see README)	MDD	0.0744162	-0.59429	0.77972	0.00553777	0	0.73936	0.791482
1280	8	36641175	38803980	loneliness	mdd	Loneliness/isolation	MDD	0.0800134	-0.68118	0.90861	0.00640215	0	1	0.791492
2425	20	59560458	60125333	ibs	mdd	IBS	MDD	0.0800215	-0.65136	0.96431	0.00640344	0	1	0.791523
83	1	95122542	96147576	mecfs_inf	loneliness	ME/CFS (infection-onset)	Loneliness/isolation	-0.0592078	-0.55829	0.4167	0.00350557	0	0.3457	0.791536
2301	18	73568261	74471745	mecfs_all	loneliness	ME/CFS (all-cases)	Loneliness/isolation	0.044922	-0.30971	0.39785	0.00201798	0	0.17512	0.791542
2448	21	33270273	34383794	ibs	loneliness	IBS	Loneliness/isolation	0.0760971	-0.60766	0.79564	0.00579078	0	0.76131	0.791809
976	6	40778402	42103738	ibs	mcp	IBS	MCP (excluded, see README)	0.103062	-1	1	0.0106218	0	1	0.791995
1505	10	17065861	18529742	loneliness	mdd	Loneliness/isolation	MDD	-0.0771347	-0.85748	0.60464	0.00594975	0	0.85796	0.792321
1460	9	115390113	116159540	mcp	mdd	MCP (excluded, see README)	MDD	0.0792309	-0.63399	0.89557	0.00627753	0	0.96905	0.792589
1126	7	27351287	28890886	ibs	loneliness	IBS	Loneliness/isolation	-0.0601033	-0.59217	0.44774	0.0036124	0	0.39478	0.792698
1166	7	73128831	75243899	mecfs_all	mcp	ME/CFS (all-cases)	MCP (excluded, see README)	0.088318	-0.81166	1	0.00780007	0	1	0.79285
167	1	216658127	217352165	ibs	mcp	IBS	MCP (excluded, see README)	0.0869833	-0.84925	0.93356	0.0075661	0	1	0.79306
623	4	24764725	25832018	mcp	mdd	MCP (excluded, see README)	MDD	0.075978	-0.6359	0.82082	0.00577266	0	0.83551	0.793067
1626	11	13364728	15126767	mcp	loneliness	MCP (excluded, see README)	Loneliness/isolation	-0.103705	-1	0.98366	0.0107548	0	1	0.793362
1940	13	101573737	103050417	mcp	loneliness	MCP (excluded, see README)	Loneliness/isolation	0.0903294	-0.76233	1	0.00815941	0	1	0.793769
1035	6	104209797	104951344	ibs	loneliness	IBS	Loneliness/isolation	-0.0967641	-1	0.84174	0.00936329	0	1	0.794101
1296	8	59555978	60476248	mecfs_inf	loneliness	ME/CFS (infection-onset)	Loneliness/isolation	-0.0676664	-0.68212	0.52394	0.00457874	0	0.5579	0.794228
2172	16	89106305	90292787	ibs	mdd	IBS	MDD	0.0743924	-0.61313	0.78798	0.00553423	0	0.78164	0.794336
2242	18	3722829	4603961	mecfs_all	ibs	ME/CFS (all-cases)	IBS	-0.0797876	-0.91638	0.65548	0.00636607	0	1	0.794411
216	2	11230350	11995765	ibs	loneliness	IBS	Loneliness/isolation	0.06464	-0.4788	0.63998	0.00417833	0	0.48502	0.794532
2140	16	59885500	61092844	mcp	loneliness	MCP (excluded, see README)	Loneliness/isolation	0.0759379	-0.62257	0.86623	0.00576657	0	0.89051	0.795422
2184	17	10572618	11778164	mecfs_all	mdd	ME/CFS (all-cases)	MDD	-0.0536655	-0.50929	0.39081	0.00287998	0	0.29694	0.795511
1182	7	95174848	96564981	mcp	mdd	MCP (excluded, see README)	MDD	-0.0824947	-0.96844	0.70491	0.00680538	0	1	0.795593
1541	10	58809134	59822946	ibs	mdd	IBS	MDD	0.110112	-1	1	0.0121248	0	1	0.795681
676	4	84003063	85437805	mecfs_all	mdd	ME/CFS (all-cases)	MDD	0.0841657	-0.71747	1	0.00708386	0	1	0.79574
890	5	135344944	136949853	mcp	loneliness	MCP (excluded, see README)	Loneliness/isolation	-0.081924	-0.98254	0.6888	0.00671154	0	1	0.795877
2274	18	45718493	46558306	loneliness	mdd	Loneliness/isolation	MDD	0.0775327	-0.65832	0.88447	0.00601132	0	1	0.796091
159	1	205917549	208162951	mecfs_inf	mcp	ME/CFS (infection-onset)	MCP (excluded, see README)	0.085062	-0.76267	0.96685	0.00723554	0	1	0.796103
1735	11	130500784	131424361	mecfs_inf	mcp	ME/CFS (infection-onset)	MCP (excluded, see README)	0.0819354	-0.67796	0.95175	0.00671341	0	1	0.796128
2316	19	8199017	9105577	mecfs_inf	mcp	ME/CFS (infection-onset)	MCP (excluded, see README)	0.057893	-0.43523	0.55685	0.0033516	0	0.35129	0.79627
418	2	240325601	241113279	mcp	mdd	MCP (excluded, see README)	MDD	0.0565188	-0.42917	0.54936	0.00319437	0	0.36147	0.796617
2108	16	6446082	7051429	mecfs_inf	mcp	ME/CFS (infection-onset)	MCP (excluded, see README)	-0.11467	-1	1	0.0131492	0	1	0.79681
374	2	191051955	193033982	mcp	mdd	MCP (excluded, see README)	MDD	-0.096099	-1	0.8894	0.00923501	0	1	0.797167
190	1	239332149	240248508	ibs	mdd	IBS	MDD	0.0634072	-0.49011	0.6256	0.00402048	0	0.47468	0.797629
1367	8	142611890	143611461	mecfs_inf	mcp	ME/CFS (infection-onset)	MCP (excluded, see README)	0.0741242	-0.61535	0.83931	0.00549439	0	0.87479	0.797639
338	2	149568876	151428988	mecfs_inf	ibs	ME/CFS (infection-onset)	IBS	0.0960698	-0.87755	1	0.0092294	0	1	0.797762
445	3	24270190	25516193	ibs	loneliness	IBS	Loneliness/isolation	0.0807396	-0.70205	0.93858	0.00651888	0	1	0.797812
292	2	86867033	88547312	mecfs_inf	mdd	ME/CFS (infection-onset)	MDD	-0.0524903	-0.55637	0.40457	0.00275523	0	0.35834	0.798051
621	4	22835186	23858350	loneliness	mdd	Loneliness/isolation	MDD	-0.0891492	-1	0.79369	0.00794758	0	1	0.798272
1116	7	16739014	17596578	ibs	mdd	IBS	MDD	0.0670905	-0.52706	0.68704	0.00450114	0	0.56711	0.79828
1986	14	54359599	55292832	mcp	mdd	MCP (excluded, see README)	MDD	-0.0851287	-1	0.76246	0.00724689	0	1	0.798814
184	1	234365797	235097113	mecfs_all	loneliness	ME/CFS (all-cases)	Loneliness/isolation	-0.0407613	-0.38784	0.28452	0.00166149	0	0.16355	0.799018
415	2	238185483	238814630	ibs	mdd	IBS	MDD	-0.0494628	-0.45344	0.35624	0.00244657	0	0.23782	0.7993
938	6	15069422	16566882	mcp	loneliness	MCP (excluded, see README)	Loneliness/isolation	0.0796416	-0.69803	0.92905	0.00634278	0	1	0.799406
419	2	241113280	241910366	mecfs_inf	ibs	ME/CFS (infection-onset)	IBS	-0.0706372	-0.77936	0.57971	0.00498961	0	0.7564	0.799515
1863	13	19020095	19648628	mecfs_inf	ibs	ME/CFS (infection-onset)	IBS	-0.0403584	-0.36378	0.28216	0.0016288	0	0.14396	0.799533
899	5	149850204	150981934	mecfs_all	mcp	ME/CFS (all-cases)	MCP (excluded, see README)	0.0931876	-0.89227	1	0.00868393	0	1	0.799563
2469	22	23950733	25282436	mecfs_all	loneliness	ME/CFS (all-cases)	Loneliness/isolation	-0.0465206	-0.44325	0.33524	0.00216416	0	0.21799	0.799636
339	2	151428989	152497375	mecfs_inf	loneliness	ME/CFS (infection-onset)	Loneliness/isolation	0.0905466	-0.81602	1	0.00819869	0	1	0.800044
307	2	113930669	115203835	mcp	loneliness	MCP (excluded, see README)	Loneliness/isolation	0.0693411	-0.56832	0.73593	0.00480818	0	0.65444	0.80015
1292	8	55275355	56346878	ibs	loneliness	IBS	Loneliness/isolation	-0.0740029	-0.86675	0.62016	0.00547642	0	0.93842	0.800559
2211	17	48722591	49909298	mecfs_inf	mdd	ME/CFS (infection-onset)	MDD	-0.0894415	-1	0.82886	0.00799978	0	1	0.800576
1505	10	17065861	18529742	mcp	mdd	MCP (excluded, see README)	MDD	-0.0633515	-0.69759	0.4962	0.00401342	0	0.57331	0.800638
2448	21	33270273	34383794	ibs	mcp	IBS	MCP (excluded, see README)	0.0849917	-0.84417	0.94815	0.0072236	0	1	0.800694
2471	22	26166935	27192923	mecfs_inf	ibs	ME/CFS (infection-onset)	IBS	-0.0882485	-1	0.81754	0.0077878	0	1	0.800708
1760	12	20074931	20866285	ibs	loneliness	IBS	Loneliness/isolation	-0.0679664	-0.73316	0.54728	0.00461944	0	0.63182	0.800723
52	1	59889046	61377615	mecfs_all	mcp	ME/CFS (all-cases)	MCP (excluded, see README)	-0.0605935	-0.61576	0.4828	0.00367158	0	0.43914	0.800798
1139	7	42494807	43448815	ibs	loneliness	IBS	Loneliness/isolation	-0.0666206	-0.74453	0.5296	0.00443831	0	0.67686	0.800913
2093	15	93707011	94565521	loneliness	mdd	Loneliness/isolation	MDD	-0.0813863	-0.98602	0.71318	0.00662374	0	1	0.800946
2188	17	14508611	15308722	ibs	loneliness	IBS	Loneliness/isolation	0.0741718	-0.66974	0.84314	0.00550145	0	1	0.801178
1113	7	13676748	15013694	loneliness	mdd	Loneliness/isolation	MDD	-0.0652991	-0.72372	0.51243	0.00426397	0	0.60227	0.801684
757	4	175295843	175959697	mecfs_all	loneliness	ME/CFS (all-cases)	Loneliness/isolation	-0.0657894	-0.70345	0.52962	0.00432825	0	0.58034	0.801736
1481	9	137593528	138202112	mecfs_inf	mdd	ME/CFS (infection-onset)	MDD	0.0665909	-0.52998	0.73885	0.00443434	0	0.62106	0.80267
692	4	102544804	104384534	ibs	mdd	IBS	MDD	0.0719441	-0.61313	0.82843	0.00517595	0	0.85745	0.802737
2380	20	10279604	11257012	mecfs_all	mcp	ME/CFS (all-cases)	MCP (excluded, see README)	0.0662362	-0.53315	0.70285	0.00438723	0	0.57934	0.802812
2464	22	18535226	19635654	mcp	mdd	MCP (excluded, see README)	MDD	0.0808232	-0.72282	1	0.00653239	0	1	0.80286
1585	10	109579150	110358382	ibs	loneliness	IBS	Loneliness/isolation	-0.103364	-1	1	0.0106841	0	1	0.803008
725	4	137400032	138537344	loneliness	mdd	Loneliness/isolation	MDD	0.0542697	-0.41375	0.53157	0.0029452	0	0.33035	0.803011
715	4	126476843	127279171	mecfs_all	ibs	ME/CFS (all-cases)	IBS	-0.0906402	-1	0.85894	0.00821564	0	1	0.803415
216	2	11230350	11995765	ibs	mcp	IBS	MCP (excluded, see README)	-0.0812874	-1	0.6709	0.00660764	0	1	0.803454
1959	14	24906057	25585041	mcp	mdd	MCP (excluded, see README)	MDD	-0.0689441	-0.7622	0.55839	0.00475329	0	0.69435	0.803475
2308	19	1515921	2253174	ibs	loneliness	IBS	Loneliness/isolation	0.0528627	-0.39701	0.53071	0.00279447	0	0.31054	0.803648
1353	8	128073655	129291118	ibs	mdd	IBS	MDD	0.0993999	-1	1	0.00988035	0	1	0.803804
2469	22	23950733	25282436	mecfs_inf	mcp	ME/CFS (infection-onset)	MCP (excluded, see README)	0.0512639	-0.38226	0.4981	0.00262799	0	0.28437	0.80418
2307	19	762047	1515920	mecfs_inf	mcp	ME/CFS (infection-onset)	MCP (excluded, see README)	0.0907015	-0.90604	1	0.00822676	0	1	0.804384
1460	9	115390113	116159540	ibs	loneliness	IBS	Loneliness/isolation	-0.0685521	-0.75534	0.57043	0.00469939	0	0.6564	0.80445
921	5	174662886	176180301	ibs	mdd	IBS	MDD	-0.103381	-1	1	0.0106876	0	1	0.804604
763	4	180540878	181122433	mecfs_inf	mcp	ME/CFS (infection-onset)	MCP (excluded, see README)	-0.0614171	-0.68545	0.52405	0.00377206	0	0.59584	0.804744
1684	11	77719871	78912252	mcp	mdd	MCP (excluded, see README)	MDD	0.0838439	-0.76552	1	0.00702979	0	1	0.804881
1931	13	90518148	91764204	mecfs_inf	mdd	ME/CFS (infection-onset)	MDD	-0.0804111	-1	0.76073	0.00646595	0	1	0.805022
2150	16	72089512	73140781	loneliness	mdd	Loneliness/isolation	MDD	-0.0717046	-0.84901	0.60162	0.00514155	0	0.86884	0.805831
432	3	9970732	11226367	mecfs_inf	loneliness	ME/CFS (infection-onset)	Loneliness/isolation	0.0708244	-0.62348	0.85507	0.00501609	0	0.95158	0.805966
2289	18	60780195	62074993	mecfs_inf	loneliness	ME/CFS (infection-onset)	Loneliness/isolation	0.10171	-1	1	0.0103449	0	1	0.80605
2470	22	25282437	26166934	ibs	loneliness	IBS	Loneliness/isolation	0.100809	-1	1	0.0101625	0	1	0.806731
86	1	99425001	100269207	mcp	mdd	MCP (excluded, see README)	MDD	-0.0787539	-0.9887	0.69335	0.00620218	0	1	0.80679
2134	16	52041337	53393882	mecfs_inf	loneliness	ME/CFS (infection-onset)	Loneliness/isolation	-0.072652	-0.8383	0.62693	0.00527831	0	0.89032	0.807077
2452	21	38046450	39252059	ibs	mcp	IBS	MCP (excluded, see README)	-0.0528609	-0.59145	0.39811	0.00279428	0	0.36679	0.807249
1164	7	70144615	71215741	mcp	loneliness	MCP (excluded, see README)	Loneliness/isolation	-0.0694143	-0.83563	0.62912	0.00481835	0	0.99477	0.807443
1836	12	106153788	106964977	mecfs_inf	mdd	ME/CFS (infection-onset)	MDD	0.0645366	-0.55119	0.7163	0.00416498	0	0.60443	0.807604
184	1	234365797	235097113	ibs	loneliness	IBS	Loneliness/isolation	0.0447442	-0.34083	0.44891	0.00200204	0	0.22864	0.808134
1295	8	58675118	59555977	ibs	loneliness	IBS	Loneliness/isolation	-0.0787646	-1	0.71764	0.00620386	0	1	0.808287
2295	18	67195981	68051035	mecfs_inf	ibs	ME/CFS (infection-onset)	IBS	-0.0795689	-1	0.72276	0.00633121	0	1	0.808627
2311	19	3893910	4741718	mcp	loneliness	MCP (excluded, see README)	Loneliness/isolation	-0.0517592	-0.54445	0.39622	0.00267902	0	0.33346	0.80868
23	1	21416122	22145629	mecfs_inf	ibs	ME/CFS (infection-onset)	IBS	0.0878722	-0.85839	1	0.00772152	0	1	0.808693
1112	7	13213542	13676747	ibs	loneliness	IBS	Loneliness/isolation	0.0719037	-0.6324	0.82416	0.00517014	0	0.86622	0.808741
2315	19	7249360	8199016	ibs	loneliness	IBS	Loneliness/isolation	0.0562087	-0.46759	0.60948	0.00315942	0	0.42958	0.809697
184	1	234365797	235097113	mecfs_inf	loneliness	ME/CFS (infection-onset)	Loneliness/isolation	-0.0422786	-0.41883	0.32967	0.00178748	0	0.20017	0.809751
1839	12	109031820	110111514	mecfs_inf	mcp	ME/CFS (infection-onset)	MCP (excluded, see README)	-0.0719867	-0.86153	0.63799	0.00518209	0	0.92245	0.809817
600	4	3549230	4266178	mcp	mdd	MCP (excluded, see README)	MDD	0.058922	-0.48164	0.62194	0.0034718	0	0.46164	0.810242
396	2	219678784	220771552	loneliness	mdd	Loneliness/isolation	MDD	0.0375411	-0.28412	0.35837	0.00140933	0	0.14209	0.81053
1544	10	62626466	64069687	mecfs_all	ibs	ME/CFS (all-cases)	IBS	0.0822485	-0.79258	1	0.00676481	0	1	0.810729
1230	7	157199332	158031247	mecfs_all	loneliness	ME/CFS (all-cases)	Loneliness/isolation	-0.0825549	-1	0.84716	0.00681531	0	1	0.811137
2218	17	58652810	60453120	loneliness	mdd	Loneliness/isolation	MDD	-0.0722328	-0.90325	0.63518	0.00521758	0	0.9817	0.811334
334	2	143259781	144503688	ibs	loneliness	IBS	Loneliness/isolation	-0.0484915	-0.4924	0.37714	0.00235143	0	0.26803	0.811336
2370	20	884242	1771285	mecfs_inf	loneliness	ME/CFS (infection-onset)	Loneliness/isolation	-0.0725885	-0.86944	0.68097	0.00526909	0	0.9321	0.81165
1268	8	22895019	23788494	mcp	mdd	MCP (excluded, see README)	MDD	0.0814163	-0.79394	1	0.00662862	0	1	0.811784
1124	7	24894120	25671575	ibs	mdd	IBS	MDD	0.065657	-0.62549	0.76903	0.00431085	0	0.837	0.81189
2366	19	56411087	57143509	mecfs_inf	mdd	ME/CFS (infection-onset)	MDD	-0.0818413	-1	0.80889	0.006698	0	1	0.812185
980	6	45408422	46430701	mecfs_inf	mdd	ME/CFS (infection-onset)	MDD	0.0584284	-0.48253	0.65289	0.00341388	0	0.49244	0.812241
1259	8	15999329	16988030	ibs	loneliness	IBS	Loneliness/isolation	0.0738396	-0.66982	0.92726	0.00545229	0	1	0.81297
515	3	109519607	110935508	ibs	mcp	IBS	MCP (excluded, see README)	-0.0919272	-1	0.82883	0.00845061	0	1	0.813403
2227	17	70495120	71466953	ibs	mcp	IBS	MCP (excluded, see README)	0.0804226	-0.88816	0.99351	0.00646779	0	1	0.813686
740	4	157597310	159176073	mcp	loneliness	MCP (excluded, see README)	Loneliness/isolation	0.0680067	-0.62403	0.78891	0.00462491	0	0.79588	0.81375
615	4	14967148	15910801	ibs	loneliness	IBS	Loneliness/isolation	0.0667525	-0.64992	0.80948	0.00445589	0	0.92343	0.813758
2189	17	15308723	16405207	ibs	loneliness	IBS	Loneliness/isolation	-0.0573948	-0.64602	0.47777	0.00329416	0	0.46905	0.814124
1565	10	85463485	86459980	mecfs_inf	mdd	ME/CFS (infection-onset)	MDD	-0.101659	-1	1	0.0103345	0	1	0.814386
2462	22	16050213	17587474	mecfs_inf	ibs	ME/CFS (infection-onset)	IBS	-0.0428857	-0.43748	0.34254	0.00183918	0	0.20888	0.8146
2119	16	15921109	17343277	mecfs_all	mcp	ME/CFS (all-cases)	MCP (excluded, see README)	-0.0644957	-0.75888	0.57888	0.00415969	0	0.72766	0.815035
2420	20	55448076	56172843	mcp	mdd	MCP (excluded, see README)	MDD	-0.0785347	-1	0.75871	0.00616769	0	1	0.815248
2187	17	13648447	14508610	ibs	mdd	IBS	MDD	0.0486387	-0.39496	0.50425	0.00236572	0	0.29638	0.815271
2236	17	79333775	80459149	ibs	loneliness	IBS	Loneliness/isolation	-0.0744365	-0.96991	0.72417	0.0055408	0	1	0.815653
1954	14	19000059	20876080	mecfs_inf	mdd	ME/CFS (infection-onset)	MDD	0.0478512	-0.38121	0.491	0.00228974	0	0.27166	0.815866
2266	18	36056933	37679127	mecfs_all	ibs	ME/CFS (all-cases)	IBS	-0.0965556	-1	1	0.00932298	0	1	0.815919
1403	9	26747215	27366479	mecfs_all	loneliness	ME/CFS (all-cases)	Loneliness/isolation	0.076915	-0.74198	1	0.00591592	0	1	0.815925
1845	12	116197676	117091843	mecfs_inf	loneliness	ME/CFS (infection-onset)	Loneliness/isolation	0.0622271	-0.61334	0.78116	0.00387221	0	0.78514	0.815978
2082	15	81077026	82191077	ibs	loneliness	IBS	Loneliness/isolation	-0.0605169	-0.70075	0.53278	0.00366229	0	0.57082	0.816105
1464	9	119001228	119890464	mecfs_inf	loneliness	ME/CFS (infection-onset)	Loneliness/isolation	-0.0721721	-0.88096	0.70062	0.00520882	0	1	0.816468
1094	7	15064	617319	mecfs_all	loneliness	ME/CFS (all-cases)	Loneliness/isolation	-0.0275356	-0.28308	0.21969	0.000758207	0	0.09186	0.816488
816	5	46388849	50164835	mcp	mdd	MCP (excluded, see README)	MDD	0.0754062	-0.73808	0.93762	0.00568609	0	1	0.81665
1597	10	123856185	124894142	loneliness	mdd	Loneliness/isolation	MDD	0.0570174	-0.50199	0.64192	0.00325099	0	0.50118	0.816896
2011	14	82524786	84087372	mecfs_all	ibs	ME/CFS (all-cases)	IBS	-0.0625036	-0.73302	0.56987	0.0039067	0	0.65178	0.817119
1963	14	29029225	30831154	mecfs_all	mdd	ME/CFS (all-cases)	MDD	0.0716635	-0.6857	0.93152	0.00513566	0	1	0.817293
172	1	221856865	222763597	loneliness	mdd	Loneliness/isolation	MDD	-0.081416	-1	0.82633	0.00662857	0	1	0.817439
1081	6	158220144	158952060	ibs	loneliness	IBS	Loneliness/isolation	0.0507227	-0.44224	0.56079	0.0025728	0	0.35844	0.817596
1224	7	150897819	152253294	ibs	mdd	IBS	MDD	-0.0839009	-1	0.87505	0.00703936	0	1	0.817623
54	1	62778734	64344226	mcp	loneliness	MCP (excluded, see README)	Loneliness/isolation	-0.0469731	-0.51886	0.39212	0.00220647	0	0.29981	0.817801
752	4	169555115	170682809	mcp	loneliness	MCP (excluded, see README)	Loneliness/isolation	0.0701584	-0.67688	0.85876	0.0049222	0	0.95971	0.81787
1512	10	24489448	25577761	loneliness	mdd	Loneliness/isolation	MDD	-0.0778903	-1	0.73557	0.0060669	0	1	0.817903
2296	18	68051036	69311742	mcp	loneliness	MCP (excluded, see README)	Loneliness/isolation	0.0483263	-0.39386	0.52155	0.00233543	0	0.30863	0.817984
2369	20	60795	884241	mcp	loneliness	MCP (excluded, see README)	Loneliness/isolation	-0.0850807	-1	0.93233	0.00723872	0	1	0.818107
2199	17	32356062	33614189	mecfs_inf	ibs	ME/CFS (infection-onset)	IBS	-0.0657783	-0.80372	0.62696	0.00432679	0	0.80257	0.818136
2459	21	44815009	46045433	mcp	mdd	MCP (excluded, see README)	MDD	0.0486314	-0.41055	0.5015	0.00236502	0	0.29793	0.818391
2329	19	20485500	21155862	ibs	mcp	IBS	MCP (excluded, see README)	-0.0972805	-1	0.96731	0.00946349	0	1	0.818806
630	4	31395093	32260117	loneliness	mdd	Loneliness/isolation	MDD	-0.088744	-1	0.9148	0.0078755	0	1	0.818964
1360	8	135313674	136220342	mecfs_inf	ibs	ME/CFS (infection-onset)	IBS	0.0822439	-0.85664	1	0.00676406	0	1	0.819071
2285	18	56832313	57635821	mecfs_inf	loneliness	ME/CFS (infection-onset)	Loneliness/isolation	-0.0647107	-0.79061	0.61335	0.00418747	0	0.80912	0.819114
164	1	213958293	214783872	mecfs_inf	mcp	ME/CFS (infection-onset)	MCP (excluded, see README)	-0.0394556	-0.40226	0.31527	0.00155675	0	0.17708	0.819452
634	4	34721846	35411236	mecfs_all	loneliness	ME/CFS (all-cases)	Loneliness/isolation	0.0669556	-0.63311	0.83866	0.00448306	0	0.9097	0.819773
2385	20	15238520	15962576	mecfs_all	mcp	ME/CFS (all-cases)	MCP (excluded, see README)	-0.0509889	-0.55208	0.42768	0.00259986	0	0.34889	0.819875
2104	16	1996493	3379996	mecfs_inf	loneliness	ME/CFS (infection-onset)	Loneliness/isolation	0.0658017	-0.61191	0.82746	0.00432986	0	0.84765	0.819978
49	1	56799637	57529670	mecfs_inf	mdd	ME/CFS (infection-onset)	MDD	-0.0829271	-1	0.90545	0.0068769	0	1	0.820282
2030	14	104439107	105091340	mecfs_all	mcp	ME/CFS (all-cases)	MCP (excluded, see README)	-0.0805476	-1	0.88435	0.00648791	0	1	0.820495
65	1	76097248	76977915	mcp	loneliness	MCP (excluded, see README)	Loneliness/isolation	0.0885961	-0.9856	1	0.00784927	0	1	0.820535
1915	13	75882385	76671493	loneliness	mdd	Loneliness/isolation	MDD	0.0726395	-0.75068	0.98168	0.0052765	0	1	0.820684
2174	17	815654	1480056	mecfs_inf	mcp	ME/CFS (infection-onset)	MCP (excluded, see README)	0.0704216	-0.69172	0.90524	0.0049592	0	1	0.820804
307	2	113930669	115203835	mecfs_inf	ibs	ME/CFS (infection-onset)	IBS	0.0550079	-0.47694	0.62059	0.00302587	0	0.45054	0.820962
1453	9	109150718	110630150	ibs	mdd	IBS	MDD	-0.068369	-0.88403	0.6469	0.00467432	0	1	0.82103
2152	16	74135276	74889127	ibs	mdd	IBS	MDD	0.0507736	-0.43874	0.57299	0.00257795	0	0.37563	0.821221
1372	9	1103599	1874961	loneliness	mdd	Loneliness/isolation	MDD	-0.0798676	-1	0.84307	0.00637883	0	1	0.821488
1483	9	138995792	140097759	mcp	mdd	MCP (excluded, see README)	MDD	-0.0757903	-1	0.77179	0.00574417	0	1	0.822224
1942	13	104378436	105672500	mecfs_all	loneliness	ME/CFS (all-cases)	Loneliness/isolation	0.0652435	-0.62591	0.85427	0.00425671	0	0.99362	0.822488
2458	21	43812792	44815008	ibs	mcp	IBS	MCP (excluded, see README)	-0.0503707	-0.5844	0.4076	0.00253721	0	0.36893	0.822736
2237	17	80459150	81192460	ibs	loneliness	IBS	Loneliness/isolation	0.0883027	-0.98402	1	0.00779737	0	1	0.822854
2006	14	76694202	77425453	ibs	mdd	IBS	MDD	0.0536076	-0.47285	0.62961	0.00287377	0	0.45568	0.822955
2104	16	1996493	3379996	mecfs_inf	mcp	ME/CFS (infection-onset)	MCP (excluded, see README)	-0.0516437	-0.58629	0.45271	0.00266707	0	0.39659	0.823025
780	5	3677596	4636542	mcp	mdd	MCP (excluded, see README)	MDD	-0.0730362	-0.97425	0.73936	0.00533429	0	1	0.823035
157	1	204092538	205009623	mecfs_all	ibs	ME/CFS (all-cases)	IBS	-0.0701624	-0.93763	0.69862	0.00492276	0	1	0.823207
1937	13	98527336	99402294	mcp	mdd	MCP (excluded, see README)	MDD	0.0553241	-0.50767	0.6565	0.00306076	0	0.51498	0.823345
764	4	181122434	182065646	mcp	loneliness	MCP (excluded, see README)	Loneliness/isolation	0.0555423	-0.52681	0.67187	0.00308494	0	0.55775	0.823879
241	2	36867390	37603360	mecfs_inf	loneliness	ME/CFS (infection-onset)	Loneliness/isolation	-0.0799349	-1	0.88241	0.00638958	0	1	0.823925
469	3	55616626	56954878	mcp	mdd	MCP (excluded, see README)	MDD	0.0578849	-0.54245	0.66656	0.00335066	0	0.55897	0.824042
2414	20	50653621	51533750	ibs	mdd	IBS	MDD	0.0606874	-0.59133	0.74626	0.00368297	0	0.64953	0.824068
2139	16	58508979	59885499	ibs	mcp	IBS	MCP (excluded, see README)	0.0692853	-0.78441	0.83072	0.00480045	0	1	0.824195
1924	13	85035401	85650680	mcp	loneliness	MCP (excluded, see README)	Loneliness/isolation	-0.0812542	-1	0.86138	0.00660225	0	1	0.824249
2426	20	60125334	60766557	mecfs_inf	loneliness	ME/CFS (infection-onset)	Loneliness/isolation	-0.0602101	-0.79549	0.58575	0.00362525	0	0.80907	0.824507
2356	19	49415190	50451925	loneliness	mdd	Loneliness/isolation	MDD	0.0417197	-0.36494	0.44352	0.00174054	0	0.22851	0.82502
822	5	55221399	55968966	mcp	loneliness	MCP (excluded, see README)	Loneliness/isolation	-0.0403216	-0.43961	0.343	0.00162583	0	0.21539	0.825097
1810	12	75563969	76524573	mecfs_inf	mdd	ME/CFS (infection-onset)	MDD	-0.0604392	-0.77473	0.59798	0.0036529	0	0.74724	0.82539
1182	7	95174848	96564981	ibs	loneliness	IBS	Loneliness/isolation	0.0760053	-0.77149	1	0.00577681	0	1	0.825527
2093	15	93707011	94565521	ibs	loneliness	IBS	Loneliness/isolation	-0.0532969	-0.60804	0.47256	0.00284056	0	0.42608	0.825536
1071	6	148184845	149278798	loneliness	mdd	Loneliness/isolation	MDD	-0.0926109	-1	1	0.00857678	0	1	0.825543
242	2	37603361	38887393	ibs	loneliness	IBS	Loneliness/isolation	-0.079211	-1	0.84549	0.00627439	0	1	0.825869
1089	6	165835954	166853325	mcp	mdd	MCP (excluded, see README)	MDD	0.0710041	-0.73787	1	0.00504159	0	1	0.826231
988	6	53425493	54452767	mecfs_all	ibs	ME/CFS (all-cases)	IBS	0.0458922	-0.39622	0.51287	0.00210609	0	0.29251	0.826234
2307	19	762047	1515920	mecfs_inf	loneliness	ME/CFS (infection-onset)	Loneliness/isolation	-0.0644034	-0.82931	0.66234	0.0041478	0	0.88346	0.826346
1645	11	32830423	33905327	mecfs_all	loneliness	ME/CFS (all-cases)	Loneliness/isolation	-0.0573865	-0.71513	0.56782	0.00329321	0	0.68396	0.826913
1179	7	90660832	92530165	loneliness	mdd	Loneliness/isolation	MDD	0.0565544	-0.52868	0.66807	0.0031984	0	0.53768	0.827078
1852	12	124843769	126079935	mecfs_all	loneliness	ME/CFS (all-cases)	Loneliness/isolation	-0.0757477	-1	0.82784	0.00573772	0	1	0.827175
2281	18	52512524	53762996	ibs	mcp	IBS	MCP (excluded, see README)	0.0428911	-0.38858	0.44862	0.00183964	0	0.24844	0.827418
78	1	89753965	90941549	mcp	loneliness	MCP (excluded, see README)	Loneliness/isolation	0.0507416	-0.4593	0.57119	0.00257471	0	0.39377	0.827451
108	1	147083836	149716037	loneliness	mdd	Loneliness/isolation	MDD	-0.0844596	-1	0.96829	0.00713342	0	1	0.827603
2327	19	18504868	19749166	mcp	loneliness	MCP (excluded, see README)	Loneliness/isolation	-0.0471049	-0.52173	0.4123	0.00221887	0	0.30984	0.828064
2216	17	54950108	56245227	loneliness	mdd	Loneliness/isolation	MDD	-0.0557851	-0.69806	0.54395	0.00311198	0	0.58303	0.828493
193	1	241813535	242417923	loneliness	mdd	Loneliness/isolation	MDD	0.0559821	-0.55705	0.7027	0.00313399	0	0.65956	0.829117
1852	12	124843769	126079935	mecfs_all	mdd	ME/CFS (all-cases)	MDD	0.0702465	-0.74937	0.98331	0.00493458	0	1	0.82918
396	2	219678784	220771552	mecfs_all	ibs	ME/CFS (all-cases)	IBS	-0.068307	-0.97477	0.71075	0.00466585	0	1	0.829727
1420	9	73915495	74950318	mcp	mdd	MCP (excluded, see README)	MDD	-0.069195	-0.95423	0.7027	0.00478795	0	1	0.829972
880	5	123191942	124109485	mcp	mdd	MCP (excluded, see README)	MDD	0.0451754	-0.42485	0.55291	0.00204081	0	0.36216	0.830064
1124	7	24894120	25671575	loneliness	mdd	Loneliness/isolation	MDD	-0.0532744	-0.66663	0.50912	0.00283816	0	0.55538	0.830378
2378	20	7959829	9279550	ibs	loneliness	IBS	Loneliness/isolation	0.05338	-0.52375	0.64195	0.00284943	0	0.48962	0.830402
1816	12	82576130	83551125	mecfs_inf	loneliness	ME/CFS (infection-onset)	Loneliness/isolation	0.0783323	-0.90268	1	0.00613595	0	1	0.83058
2301	18	73568261	74471745	mcp	loneliness	MCP (excluded, see README)	Loneliness/isolation	-0.0600149	-0.79416	0.60192	0.00360179	0	0.78413	0.830603
516	3	110935509	111693782	ibs	loneliness	IBS	Loneliness/isolation	-0.098767	-1	1	0.00975493	0	1	0.830748
675	4	82655624	84003062	mecfs_inf	mcp	ME/CFS (infection-onset)	MCP (excluded, see README)	-0.0536828	-0.67265	0.52673	0.00288184	0	0.56809	0.83085
1483	9	138995792	140097759	mecfs_inf	ibs	ME/CFS (infection-onset)	IBS	-0.0536369	-0.70049	0.54228	0.00287692	0	0.65363	0.830906
1460	9	115390113	116159540	mecfs_all	mdd	ME/CFS (all-cases)	MDD	0.072991	-0.82167	1	0.00532768	0	1	0.830935
928	6	2746532	3964072	mecfs_inf	loneliness	ME/CFS (infection-onset)	Loneliness/isolation	-0.0611571	-0.76254	0.61561	0.00374019	0	0.74079	0.831619
978	6	43770627	44596897	ibs	mdd	IBS	MDD	-0.0589992	-0.78671	0.59934	0.00348091	0	0.78117	0.831681
1036	6	104951345	106053915	ibs	mdd	IBS	MDD	0.0787321	-0.91909	1	0.00619874	0	1	0.831775
2266	18	36056933	37679127	mcp	loneliness	MCP (excluded, see README)	Loneliness/isolation	0.0703527	-0.77143	0.98158	0.0049495	0	1	0.831939
2449	21	34383795	35729261	mecfs_inf	mcp	ME/CFS (infection-onset)	MCP (excluded, see README)	0.070826	-0.79885	0.98982	0.00501632	0	1	0.832019
2134	16	52041337	53393882	mecfs_all	loneliness	ME/CFS (all-cases)	Loneliness/isolation	0.0612469	-0.60884	0.81842	0.00375119	0	0.81852	0.832115
427	3	4835084	5496182	mecfs_inf	mdd	ME/CFS (infection-onset)	MDD	-0.065451	-0.87605	0.69773	0.00428384	0	1	0.832207
2469	22	23950733	25282436	mecfs_inf	loneliness	ME/CFS (infection-onset)	Loneliness/isolation	-0.0409742	-0.45038	0.3728	0.00167888	0	0.23152	0.83227
838	5	75239303	75959515	loneliness	mdd	Loneliness/isolation	MDD	-0.0698403	-1	0.74967	0.00487767	0	1	0.832301
195	1	243048004	244723196	loneliness	mdd	Loneliness/isolation	MDD	-0.0574803	-0.76181	0.55947	0.00330399	0	0.70534	0.832698
1413	9	36749274	37687112	mcp	loneliness	MCP (excluded, see README)	Loneliness/isolation	-0.0499319	-0.63572	0.49668	0.00249319	0	0.51827	0.832716
1145	7	48984626	49632426	mcp	loneliness	MCP (excluded, see README)	Loneliness/isolation	-0.0799367	-1	0.96389	0.00638987	0	1	0.832942
157	1	204092538	205009623	mecfs_inf	ibs	ME/CFS (infection-onset)	IBS	-0.0502361	-0.57959	0.49634	0.00252366	0	0.42266	0.833126
2437	21	21632917	22201890	mcp	loneliness	MCP (excluded, see README)	Loneliness/isolation	0.0554598	-0.53647	0.69628	0.00307579	0	0.57586	0.833129
2443	21	27774351	28616539	ibs	mdd	IBS	MDD	0.0424256	-0.37852	0.48087	0.00179993	0	0.2669	0.833271
2334	19	24567342	28555845	mcp	mdd	MCP (excluded, see README)	MDD	0.0935641	-1	1	0.00875423	0	1	0.833472
1079	6	155523958	156762740	mecfs_inf	mdd	ME/CFS (infection-onset)	MDD	-0.0602483	-0.79591	0.62411	0.00362986	0	0.7897	0.833672
1582	10	106142284	107877787	mecfs_inf	loneliness	ME/CFS (infection-onset)	Loneliness/isolation	0.0701974	-0.77794	0.9986	0.00492768	0	1	0.833838
381	2	202504863	203639686	mcp	loneliness	MCP (excluded, see README)	Loneliness/isolation	-0.0607842	-0.81676	0.62713	0.00369472	0	0.81356	0.834113
2406	20	42185672	43008890	ibs	mcp	IBS	MCP (excluded, see README)	-0.0516068	-0.69594	0.46307	0.00266327	0	0.53679	0.834189
1970	14	37282013	38722114	ibs	mdd	IBS	MDD	-0.0673778	-0.98812	0.73187	0.00453976	0	1	0.834698
2372	20	2668109	3736551	loneliness	mdd	Loneliness/isolation	MDD	0.0616022	-0.67344	0.81686	0.00379483	0	0.941	0.834839
2235	17	78438333	79333774	mecfs_all	loneliness	ME/CFS (all-cases)	Loneliness/isolation	-0.0468737	-0.54469	0.45119	0.00219715	0	0.34755	0.834881
19	1	17557747	18427820	ibs	mcp	IBS	MCP (excluded, see README)	0.0750267	-1	1	0.005629	0	1	0.834942
1683	11	76518907	77719870	ibs	loneliness	IBS	Loneliness/isolation	-0.0727042	-1	0.83492	0.00528591	0	1	0.834972
1216	7	140217631	142098979	ibs	mcp	IBS	MCP (excluded, see README)	-0.0560519	-0.78665	0.52603	0.00314181	0	0.68719	0.835184
1546	10	65400432	66510387	ibs	mdd	IBS	MDD	0.0522393	-0.53932	0.66815	0.00272895	0	0.58018	0.835657
1559	10	79952997	81190573	mecfs_all	loneliness	ME/CFS (all-cases)	Loneliness/isolation	0.0653875	-0.6989	0.93095	0.00427552	0	1	0.835678
1195	7	110479480	111795299	loneliness	mdd	Loneliness/isolation	MDD	-0.0543645	-0.70038	0.51106	0.0029555	0	0.57183	0.835817
2258	18	24088164	25305260	mcp	mdd	MCP (excluded, see README)	MDD	-0.0532224	-0.67633	0.52991	0.00283262	0	0.56965	0.835865
1377	9	4596615	5437591	mecfs_all	mdd	ME/CFS (all-cases)	MDD	0.0543344	-0.53853	0.69125	0.00295223	0	0.58804	0.836369
2320	19	13213187	13968319	ibs	mdd	IBS	MDD	-0.0443892	-0.53053	0.42797	0.0019704	0	0.3326	0.836414
292	2	86867033	88547312	ibs	mdd	IBS	MDD	0.0610032	-0.65125	0.81272	0.00372139	0	0.83331	0.836496
274	2	67979829	68877774	ibs	loneliness	IBS	Loneliness/isolation	0.0460046	-0.43638	0.58047	0.00211642	0	0.393	0.836596
2237	17	80459150	81192460	ibs	mcp	IBS	MCP (excluded, see README)	0.0767119	-1	1	0.00588471	0	1	0.836621
13	1	10753428	11709173	ibs	mdd	IBS	MDD	0.068062	-0.79379	0.96984	0.00463243	0	1	0.836754
2306	19	64705	762046	mecfs_all	ibs	ME/CFS (all-cases)	IBS	-0.0417228	-0.49464	0.39429	0.00174079	0	0.27369	0.837022
220	2	14692121	15721703	mecfs_inf	ibs	ME/CFS (infection-onset)	IBS	-0.0542749	-0.69164	0.57231	0.00294577	0	0.58624	0.837976
1751	12	10946141	11742149	mcp	mdd	MCP (excluded, see README)	MDD	0.0515893	-0.54533	0.65131	0.00266145	0	0.56892	0.838088
634	4	34721846	35411236	mecfs_inf	mcp	ME/CFS (infection-onset)	MCP (excluded, see README)	-0.0542313	-0.69993	0.59279	0.00294103	0	0.63965	0.838203
1967	14	34695196	35379988	mecfs_all	mdd	ME/CFS (all-cases)	MDD	0.0702824	-0.80068	1	0.00493961	0	1	0.838422
2134	16	52041337	53393882	mecfs_all	ibs	ME/CFS (all-cases)	IBS	0.0559482	-0.57555	0.72028	0.0031302	0	0.6546	0.838731
698	4	109978983	111733579	ibs	loneliness	IBS	Loneliness/isolation	-0.0430181	-0.50886	0.41488	0.00185056	0	0.31073	0.83935
475	3	62609819	63670803	ibs	mdd	IBS	MDD	-0.0735746	-1	0.85107	0.00541322	0	1	0.839371
2026	14	99474534	100786189	mecfs_inf	mdd	ME/CFS (infection-onset)	MDD	0.0756056	-0.93467	1	0.00571621	0	1	0.839395
586	3	189451806	190591293	ibs	loneliness	IBS	Loneliness/isolation	-0.0574014	-0.79988	0.62274	0.00329492	0	0.82637	0.839766
1389	9	14244748	14902924	ibs	mcp	IBS	MCP (excluded, see README)	0.0708902	-0.96936	0.98945	0.00502542	0	1	0.839866
1939	13	100470869	101573736	mcp	mdd	MCP (excluded, see README)	MDD	-0.0448079	-0.54339	0.43405	0.00200775	0	0.34618	0.84019
419	2	241113280	241910366	ibs	mcp	IBS	MCP (excluded, see README)	-0.068686	-1	0.71513	0.00471776	0	1	0.840468
2390	20	18959420	19957928	mecfs_inf	loneliness	ME/CFS (infection-onset)	Loneliness/isolation	0.0604758	-0.67643	0.85517	0.00365732	0	1	0.840656
928	6	2746532	3964072	ibs	mcp	IBS	MCP (excluded, see README)	0.078854	-1	1	0.00621795	0	1	0.840704
392	2	215002485	215899570	mecfs_inf	loneliness	ME/CFS (infection-onset)	Loneliness/isolation	0.0741051	-0.92088	1	0.00549157	0	1	0.840756
2031	14	105091341	106347143	mecfs_inf	loneliness	ME/CFS (infection-onset)	Loneliness/isolation	0.0370531	-0.33387	0.42	0.00137293	0	0.19968	0.840803
785	5	9203856	10549029	mcp	loneliness	MCP (excluded, see README)	Loneliness/isolation	0.0458885	-0.45855	0.57144	0.00210575	0	0.39876	0.841212
97	1	110224231	111134062	mecfs_inf	loneliness	ME/CFS (infection-onset)	Loneliness/isolation	-0.0610317	-0.88465	0.68163	0.00372487	0	1	0.841223
1180	7	92530166	93691725	mecfs_all	mdd	ME/CFS (all-cases)	MDD	0.0507335	-0.52213	0.68139	0.00257389	0	0.58674	0.841701
2448	21	33270273	34383794	mecfs_inf	ibs	ME/CFS (infection-onset)	IBS	-0.0758014	-1	0.88547	0.00574586	0	1	0.842191
435	3	12859210	14312007	mecfs_all	mcp	ME/CFS (all-cases)	MCP (excluded, see README)	0.0431937	-0.44048	0.54647	0.00186569	0	0.33857	0.842434
1721	11	114742318	116247377	ibs	mdd	IBS	MDD	0.0498214	-0.52084	0.65378	0.00248217	0	0.52438	0.843437
2302	18	74471746	75240760	mecfs_inf	mdd	ME/CFS (infection-onset)	MDD	-0.0427884	-0.52946	0.41036	0.00183085	0	0.32145	0.84348
1994	14	62717986	64033237	mecfs_inf	loneliness	ME/CFS (infection-onset)	Loneliness/isolation	0.0567913	-0.63405	0.84227	0.00322525	0	0.8494	0.843598
1179	7	90660832	92530165	mecfs_all	mdd	ME/CFS (all-cases)	MDD	0.0657317	-0.77288	1	0.00432066	0	1	0.844298
94	1	106864948	107874653	ibs	mdd	IBS	MDD	0.0614522	-0.72693	0.93861	0.00377638	0	1	0.844552
1441	9	95854926	96670171	mecfs_inf	loneliness	ME/CFS (infection-onset)	Loneliness/isolation	0.0453457	-0.45658	0.56926	0.00205623	0	0.3787	0.844577
398	2	221445192	222327713	loneliness	mdd	Loneliness/isolation	MDD	0.0517623	-0.56979	0.68638	0.00267933	0	0.57706	0.844749
425	3	3128153	4109393	mecfs_all	ibs	ME/CFS (all-cases)	IBS	0.046604	-0.47286	0.60278	0.00217193	0	0.4331	0.844849
1744	12	3871115	4967643	loneliness	mdd	Loneliness/isolation	MDD	-0.06031	-0.92107	0.67355	0.0036373	0	1	0.844911
1853	12	126079936	126871452	mcp	mdd	MCP (excluded, see README)	MDD	0.0540155	-0.58516	0.70863	0.00291768	0	0.64924	0.845145
917	5	169506967	170898340	ibs	loneliness	IBS	Loneliness/isolation	0.0401833	-0.38671	0.4989	0.0016147	0	0.27896	0.8452
2283	18	54957868	55809315	loneliness	mdd	Loneliness/isolation	MDD	0.0576604	-0.65367	0.76519	0.00332473	0	0.80168	0.845416
1490	10	3880323	4813182	ibs	mcp	IBS	MCP (excluded, see README)	0.0511416	-0.62356	0.63956	0.00261546	0	0.62893	0.845573
2020	14	93386329	94892240	loneliness	mdd	Loneliness/isolation	MDD	0.0523915	-0.58997	0.72471	0.00274487	0	0.66855	0.845692
1492	10	5396243	6234718	mecfs_all	mcp	ME/CFS (all-cases)	MCP (excluded, see README)	0.0515939	-0.57497	0.76441	0.00266193	0	0.76827	0.846415
2021	14	94892241	95946792	ibs	mdd	IBS	MDD	0.0667035	-0.81146	1	0.00444936	0	1	0.846592
1701	11	94384536	95327210	loneliness	mdd	Loneliness/isolation	MDD	-0.0594375	-0.93947	0.68171	0.00353281	0	1	0.846783
1083	6	159604053	160583918	ibs	loneliness	IBS	Loneliness/isolation	0.047457	-0.49018	0.62214	0.00225216	0	0.46263	0.846851
770	4	186232883	186881568	mecfs_all	loneliness	ME/CFS (all-cases)	Loneliness/isolation	0.065423	-0.79459	1	0.00428017	0	1	0.847142
1081	6	158220144	158952060	ibs	mdd	IBS	MDD	0.040633	-0.41696	0.49992	0.00165104	0	0.28761	0.847561
1434	9	90135155	90890979	mcp	loneliness	MCP (excluded, see README)	Loneliness/isolation	0.0553256	-0.67166	0.82379	0.00306093	0	0.95495	0.847874
1967	14	34695196	35379988	mecfs_inf	mdd	ME/CFS (infection-onset)	MDD	0.0664141	-0.82185	0.9973	0.00441084	0	1	0.848301
1400	9	23859375	24757729	loneliness	mdd	Loneliness/isolation	MDD	0.0707349	-0.93532	1	0.00500342	0	1	0.848319
1275	8	29744541	31134786	ibs	mcp	IBS	MCP (excluded, see README)	-0.0517159	-0.78075	0.51034	0.00267454	0	0.68467	0.848387
1195	7	110479480	111795299	ibs	loneliness	IBS	Loneliness/isolation	-0.0552081	-0.80302	0.65274	0.00304794	0	0.84281	0.848426
1215	7	138755108	140217630	mecfs_inf	loneliness	ME/CFS (infection-onset)	Loneliness/isolation	0.0638468	-0.77812	0.99536	0.00407642	0	1	0.84845
880	5	123191942	124109485	ibs	mdd	IBS	MDD	-0.0516412	-0.71974	0.57509	0.00266681	0	0.66056	0.84853
1684	11	77719871	78912252	ibs	loneliness	IBS	Loneliness/isolation	-0.0537541	-0.76951	0.60195	0.0028895	0	0.78721	0.848585
1837	12	106964978	108183188	loneliness	mdd	Loneliness/isolation	MDD	-0.0504316	-0.71754	0.54999	0.00254335	0	0.62457	0.84892
1117	7	17596579	19131026	ibs	loneliness	IBS	Loneliness/isolation	0.0628933	-0.75559	1	0.00395557	0	1	0.849255
841	5	79005159	80448225	mecfs_inf	mdd	ME/CFS (infection-onset)	MDD	-0.0683628	-1	0.84743	0.00467347	0	1	0.849514
1330	8	101448440	102548680	mcp	mdd	MCP (excluded, see README)	MDD	-0.0501227	-0.76788	0.58601	0.00251229	0	0.70944	0.849825
987	6	52598880	53425492	ibs	loneliness	IBS	Loneliness/isolation	-0.0585462	-0.89386	0.70509	0.00342766	0	1	0.85007
1803	12	68006683	68839661	mcp	mdd	MCP (excluded, see README)	MDD	-0.065989	-1	0.82159	0.00435455	0	1	0.850265
2119	16	15921109	17343277	mcp	mdd	MCP (excluded, see README)	MDD	-0.0469239	-0.66769	0.50018	0.00220185	0	0.53898	0.85058
1947	13	109156766	109813576	ibs	loneliness	IBS	Loneliness/isolation	-0.0410905	-0.54012	0.43455	0.00168843	0	0.34507	0.850587
1331	8	102548681	103716053	ibs	loneliness	IBS	Loneliness/isolation	-0.0495284	-0.72053	0.58487	0.00245306	0	0.69136	0.850674
206	2	3314203	4016104	mecfs_all	mcp	ME/CFS (all-cases)	MCP (excluded, see README)	0.0502355	-0.55999	0.71553	0.0025236	0	0.62919	0.850993
53	1	61377616	62778733	loneliness	mdd	Loneliness/isolation	MDD	-0.0479724	-0.66827	0.52658	0.00230135	0	0.52502	0.851193
2263	18	30401129	32458907	mecfs_inf	loneliness	ME/CFS (infection-onset)	Loneliness/isolation	0.0603205	-0.74505	0.96153	0.00363856	0	1	0.851244
1280	8	36641175	38803980	mcp	mdd	MCP (excluded, see README)	MDD	0.0695554	-0.94605	1	0.00483795	0	1	0.851431
2231	17	74908267	75619256	mecfs_all	mcp	ME/CFS (all-cases)	MCP (excluded, see README)	-0.0411339	-0.5437	0.43539	0.00169199	0	0.34053	0.85154
425	3	3128153	4109393	mcp	mdd	MCP (excluded, see README)	MDD	-0.0481143	-0.67578	0.52748	0.00231499	0	0.55117	0.851601
1166	7	73128831	75243899	mecfs_inf	mdd	ME/CFS (infection-onset)	MDD	0.0463099	-0.49604	0.65119	0.0021446	0	0.49489	0.851692
800	5	26938179	28315653	loneliness	mdd	Loneliness/isolation	MDD	-0.0409794	-0.55241	0.4216	0.00167931	0	0.34351	0.85192
909	5	159663734	160519049	ibs	mdd	IBS	MDD	0.0377115	-0.38301	0.47598	0.00142216	0	0.25589	0.852397
2082	15	81077026	82191077	mecfs_all	mdd	ME/CFS (all-cases)	MDD	-0.0448609	-0.6196	0.48913	0.0020125	0	0.46727	0.852501
2276	18	47455926	48228379	mcp	loneliness	MCP (excluded, see README)	Loneliness/isolation	0.0480062	-0.51688	0.65741	0.00230459	0	0.50543	0.852509
2145	16	65882821	66738843	ibs	mdd	IBS	MDD	0.0686557	-0.91537	1	0.0047136	0	1	0.852655
2337	19	30375793	31763008	mecfs_all	loneliness	ME/CFS (all-cases)	Loneliness/isolation	0.0501791	-0.5783	0.7179	0.00251795	0	0.63696	0.852786
2256	18	21622717	22746153	mecfs_inf	mdd	ME/CFS (infection-onset)	MDD	-0.0529982	-0.80019	0.64584	0.00280881	0	0.83116	0.853441
76	1	87667573	88656689	mcp	mdd	MCP (excluded, see README)	MDD	0.0374246	-0.40991	0.47981	0.0014006	0	0.2702	0.853449
1836	12	106153788	106964977	mcp	mdd	MCP (excluded, see README)	MDD	0.0489283	-0.56809	0.69152	0.00239398	0	0.60151	0.853692
2097	15	98025685	98828261	loneliness	mdd	Loneliness/isolation	MDD	0.0570671	-0.72412	0.87487	0.00325666	0	1	0.854019
1483	9	138995792	140097759	mecfs_inf	loneliness	ME/CFS (infection-onset)	Loneliness/isolation	-0.0570932	-0.88217	0.73651	0.00325963	0	1	0.854551
1225	7	152253295	153241228	loneliness	mdd	Loneliness/isolation	MDD	0.0515894	-0.60749	0.75844	0.00266146	0	0.74083	0.854679
1349	8	122622805	124001019	loneliness	mdd	Loneliness/isolation	MDD	0.0439635	-0.50119	0.59535	0.00193279	0	0.43686	0.854886
869	5	111983116	113121555	mecfs_inf	loneliness	ME/CFS (infection-onset)	Loneliness/isolation	-0.0762937	-1	1	0.00582072	0	1	0.855369
2265	18	34153298	36056932	loneliness	mdd	Loneliness/isolation	MDD	0.0757282	-1	1	0.00573477	0	1	0.855628
892	5	139408117	141253830	mecfs_inf	loneliness	ME/CFS (infection-onset)	Loneliness/isolation	0.065273	-0.89845	1	0.00426057	0	1	0.856
1567	10	87287936	88443652	mcp	loneliness	MCP (excluded, see README)	Loneliness/isolation	-0.0525284	-0.82871	0.70564	0.00275924	0	0.95221	0.856001
7	1	4773404	5362404	mcp	mdd	MCP (excluded, see README)	MDD	-0.0505604	-0.74335	0.59492	0.00255635	0	0.70794	0.85619
2239	18	848351	1940211	mecfs_inf	mdd	ME/CFS (infection-onset)	MDD	0.0628937	-0.83425	1	0.00395562	0	1	0.856412
2352	19	45893308	46765060	mecfs_all	mcp	ME/CFS (all-cases)	MCP (excluded, see README)	0.074775	-1	1	0.0055913	0	1	0.856639
791	5	16592320	17803477	mcp	mdd	MCP (excluded, see README)	MDD	-0.0694895	-1	0.96296	0.00482879	0	1	0.856697
1804	12	68839662	70097805	mcp	loneliness	MCP (excluded, see README)	Loneliness/isolation	0.0432176	-0.50253	0.59191	0.00186776	0	0.44304	0.85671
1951	13	112319065	113573118	mecfs_all	mdd	ME/CFS (all-cases)	MDD	0.0777911	-1	1	0.00605146	0	1	0.857314
1083	6	159604053	160583918	mcp	loneliness	MCP (excluded, see README)	Loneliness/isolation	-0.0437886	-0.61254	0.50889	0.00191744	0	0.47683	0.857334
1279	8	34792221	36641174	mecfs_all	mcp	ME/CFS (all-cases)	MCP (excluded, see README)	-0.0657734	-1	0.88737	0.00432615	0	1	0.857616
882	5	125131721	126054697	mcp	mdd	MCP (excluded, see README)	MDD	0.052567	-0.68744	0.78514	0.00276329	0	0.80867	0.857811
2452	21	38046450	39252059	ibs	loneliness	IBS	Loneliness/isolation	-0.0506517	-0.79039	0.59332	0.00256559	0	0.75865	0.858129
1686	11	79802287	80726012	mecfs_inf	loneliness	ME/CFS (infection-onset)	Loneliness/isolation	-0.0602886	-0.98943	0.81907	0.00363472	0	1	0.858373
721	4	132801981	133524886	ibs	loneliness	IBS	Loneliness/isolation	0.0773347	-1	1	0.00598066	0	1	0.858573
2027	14	100786190	102004377	mecfs_all	ibs	ME/CFS (all-cases)	IBS	-0.0559769	-0.92509	0.74409	0.00313342	0	1	0.858609
2186	17	12676354	13648446	mecfs_inf	mdd	ME/CFS (infection-onset)	MDD	-0.0395969	-0.55203	0.46201	0.00156792	0	0.38622	0.858624
1356	8	131545726	132534636	mcp	mdd	MCP (excluded, see README)	MDD	0.0432354	-0.50243	0.59407	0.0018693	0	0.43864	0.858693
419	2	241113280	241910366	mcp	loneliness	MCP (excluded, see README)	Loneliness/isolation	-0.0576299	-0.96504	0.78911	0.00332121	0	1	0.858795
2258	18	24088164	25305260	mecfs_all	ibs	ME/CFS (all-cases)	IBS	-0.0630409	-1	0.8856	0.00397416	0	1	0.85896
2187	17	13648447	14508610	loneliness	mdd	Loneliness/isolation	MDD	0.0336806	-0.36586	0.42631	0.00113438	0	0.21769	0.859007
1389	9	14244748	14902924	mecfs_all	ibs	ME/CFS (all-cases)	IBS	-0.0477661	-0.71246	0.58804	0.0022816	0	0.65777	0.859058
1397	9	20483881	21674032	mcp	loneliness	MCP (excluded, see README)	Loneliness/isolation	0.0605141	-0.84077	1	0.00366195	0	1	0.859212
2359	19	51903805	52678748	mecfs_inf	ibs	ME/CFS (infection-onset)	IBS	0.0504123	-0.65938	0.78206	0.0025414	0	0.81874	0.860201
1852	12	124843769	126079935	mecfs_all	mcp	ME/CFS (all-cases)	MCP (excluded, see README)	0.0518998	-0.64415	0.8213	0.00269359	0	0.85695	0.860654
804	5	31679465	32727914	loneliness	mdd	Loneliness/isolation	MDD	-0.0602522	-1	0.82124	0.00363033	0	1	0.861396
206	2	3314203	4016104	mecfs_all	ibs	ME/CFS (all-cases)	IBS	0.0417161	-0.50529	0.58544	0.00174023	0	0.42825	0.862093
1457	9	112865521	113646149	mcp	mdd	MCP (excluded, see README)	MDD	0.0657352	-0.97167	1	0.00432111	0	1	0.862122
1918	13	78693311	79489045	mecfs_inf	loneliness	ME/CFS (infection-onset)	Loneliness/isolation	0.0566825	-0.75368	0.9498	0.0032129	0	1	0.862208
1376	9	4025356	4596614	mecfs_all	mdd	ME/CFS (all-cases)	MDD	-0.0395549	-0.55545	0.47769	0.00156459	0	0.37896	0.862274
1735	11	130500784	131424361	mecfs_all	mdd	ME/CFS (all-cases)	MDD	0.0556053	-0.74028	0.9701	0.00309195	0	1	0.862607
2461	21	47014881	48119633	ibs	mdd	IBS	MDD	0.0571419	-0.77127	0.966	0.0032652	0	1	0.862618
1363	8	138564844	139404631	ibs	mcp	IBS	MCP (excluded, see README)	0.0583503	-0.91482	0.90113	0.00340475	0	1	0.863162
1029	6	98173004	99678876	mecfs_all	ibs	ME/CFS (all-cases)	IBS	0.033118	-0.36791	0.44861	0.0010968	0	0.24463	0.863371
1146	7	49632427	50894508	mecfs_all	mdd	ME/CFS (all-cases)	MDD	0.0549441	-0.76003	0.88927	0.00301885	0	1	0.863476
2237	17	80459150	81192460	mcp	loneliness	MCP (excluded, see README)	Loneliness/isolation	0.0662274	-0.99405	1	0.00438606	0	1	0.863542
543	3	139831268	141034637	mcp	loneliness	MCP (excluded, see README)	Loneliness/isolation	-0.0284575	-0.381	0.31974	0.000809826	0	0.17112	0.863706
756	4	174470207	175295842	mecfs_inf	mcp	ME/CFS (infection-onset)	MCP (excluded, see README)	0.0629244	-0.95421	1	0.00395949	0	1	0.86389
1367	8	142611890	143611461	mecfs_inf	loneliness	ME/CFS (infection-onset)	Loneliness/isolation	0.0598003	-0.84419	1	0.00357608	0	1	0.864455
1595	10	121874446	122803506	mecfs_inf	ibs	ME/CFS (infection-onset)	IBS	0.0797009	-1	1	0.00635223	0	1	0.864504
2355	19	48573066	49415189	ibs	mdd	IBS	MDD	0.0391579	-0.4578	0.52482	0.00153334	0	0.33907	0.864562
1939	13	100470869	101573736	ibs	loneliness	IBS	Loneliness/isolation	0.0510365	-0.71013	0.86578	0.00260473	0	1	0.86493
210	2	6306607	7108208	mecfs_inf	ibs	ME/CFS (infection-onset)	IBS	-0.0511168	-0.88049	0.71358	0.00261293	0	1	0.865413
2327	19	18504868	19749166	ibs	loneliness	IBS	Loneliness/isolation	-0.0446142	-0.69419	0.56031	0.00199043	0	0.59165	0.865889
828	5	60930754	62180368	mcp	loneliness	MCP (excluded, see README)	Loneliness/isolation	0.0591304	-0.86518	1	0.00349641	0	1	0.865969
216	2	11230350	11995765	loneliness	mdd	Loneliness/isolation	MDD	0.0342556	-0.39642	0.4661	0.00117344	0	0.25708	0.866012
1373	9	1874962	2441120	mecfs_all	ibs	ME/CFS (all-cases)	IBS	-0.0606861	-1	0.90308	0.0036828	0	1	0.866102
715	4	126476843	127279171	mecfs_all	mdd	ME/CFS (all-cases)	MDD	-0.0568428	-1	0.78306	0.00323111	0	1	0.866168
653	4	57103101	58011085	ibs	loneliness	IBS	Loneliness/isolation	0.0575112	-0.83201	1	0.00330753	0	1	0.866425
415	2	238185483	238814630	ibs	mcp	IBS	MCP (excluded, see README)	-0.044746	-0.80943	0.54768	0.00200221	0	0.78987	0.866482
934	6	9020711	10416550	mecfs_all	mdd	ME/CFS (all-cases)	MDD	-0.0490822	-0.79186	0.63796	0.00240907	0	0.85147	0.866565
755	4	172555991	174470206	mecfs_inf	loneliness	ME/CFS (infection-onset)	Loneliness/isolation	0.0475927	-0.62833	0.81117	0.00226506	0	0.82675	0.866773
749	4	166702856	167643768	mcp	loneliness	MCP (excluded, see README)	Loneliness/isolation	0.0456309	-0.59894	0.7206	0.00208218	0	0.65177	0.867111
881	5	124109486	125131720	ibs	mcp	IBS	MCP (excluded, see README)	0.0513704	-0.80031	0.788	0.00263892	0	0.93967	0.867285
1603	10	129831970	130694008	ibs	loneliness	IBS	Loneliness/isolation	0.0446773	-0.58906	0.71769	0.00199606	0	0.68104	0.867286
2432	21	15840034	16873443	mecfs_inf	ibs	ME/CFS (infection-onset)	IBS	-0.0610938	-1	0.89867	0.00373245	0	1	0.867487
1367	8	142611890	143611461	mecfs_inf	ibs	ME/CFS (infection-onset)	IBS	-0.0488353	-0.80533	0.65027	0.00238489	0	0.85904	0.867527
552	3	149998412	151131307	mcp	mdd	MCP (excluded, see README)	MDD	-0.0532152	-0.94191	0.77011	0.00283186	0	1	0.867584
1363	8	138564844	139404631	mecfs_all	loneliness	ME/CFS (all-cases)	Loneliness/isolation	-0.0311798	-0.43499	0.35612	0.00097218	0	0.21659	0.867802
2327	19	18504868	19749166	ibs	mdd	IBS	MDD	-0.0390099	-0.61157	0.49527	0.00152177	0	0.46775	0.867941
1906	13	66382287	67718879	mcp	loneliness	MCP (excluded, see README)	Loneliness/isolation	-0.0389432	-0.58684	0.48577	0.00151657	0	0.43509	0.868078
1821	12	88344765	90567001	ibs	mdd	IBS	MDD	-0.0427293	-0.67205	0.55737	0.00182579	0	0.61494	0.868709
449	3	28649811	29877022	ibs	mdd	IBS	MDD	0.0486517	-0.65917	0.79969	0.00236699	0	0.87424	0.868945
2251	18	12735559	13641479	loneliness	mdd	Loneliness/isolation	MDD	0.0615318	-0.97517	1	0.00378617	0	1	0.868967
369	2	184866233	186244920	loneliness	mdd	Loneliness/isolation	MDD	0.0636777	-1	1	0.00405485	0	1	0.86903
2266	18	36056933	37679127	ibs	loneliness	IBS	Loneliness/isolation	0.0693976	-1	1	0.00481603	0	1	0.869044
2468	22	23143365	23950732	mecfs_all	loneliness	ME/CFS (all-cases)	Loneliness/isolation	-0.046672	-0.76025	0.63865	0.00217828	0	0.76307	0.86952
435	3	12859210	14312007	mecfs_inf	mdd	ME/CFS (infection-onset)	MDD	0.0690357	-1	1	0.00476593	0	1	0.870332
2098	15	98828262	99925972	mecfs_all	loneliness	ME/CFS (all-cases)	Loneliness/isolation	-0.0429869	-0.69509	0.57435	0.00184788	0	0.59357	0.870417
1414	9	37687113	38822977	mecfs_inf	loneliness	ME/CFS (infection-onset)	Loneliness/isolation	-0.051907	-0.8641	0.73908	0.00269433	0	1	0.870426
849	5	87943483	89584466	ibs	mdd	IBS	MDD	-0.0292712	-0.40276	0.35025	0.000856805	0	0.19737	0.870821
2171	16	88387229	89106304	mecfs_inf	mdd	ME/CFS (infection-onset)	MDD	-0.0602714	-1	0.93182	0.00363264	0	1	0.870958
552	3	149998412	151131307	mecfs_inf	mdd	ME/CFS (infection-onset)	MDD	-0.0660832	-1	1	0.00436699	0	1	0.871104
179	1	230227248	231287764	loneliness	mdd	Loneliness/isolation	MDD	0.0431304	-0.59069	0.67989	0.00186023	0	0.61989	0.871671
642	4	41360938	42189251	mecfs_inf	mcp	ME/CFS (infection-onset)	MCP (excluded, see README)	-0.046314	-0.77847	0.613	0.00214499	0	0.75728	0.871755
1356	8	131545726	132534636	mecfs_all	mcp	ME/CFS (all-cases)	MCP (excluded, see README)	-0.0476027	-0.79418	0.68982	0.00226602	0	0.93865	0.871813
1856	12	128372589	129170296	mecfs_inf	mcp	ME/CFS (infection-onset)	MCP (excluded, see README)	0.0425088	-0.5882	0.68192	0.001807	0	0.58059	0.872016
1481	9	137593528	138202112	mecfs_all	mdd	ME/CFS (all-cases)	MDD	0.0415482	-0.54973	0.65803	0.00172625	0	0.5349	0.872377
957	6	30715007	31106493	mecfs_inf	mdd	ME/CFS (infection-onset)	MDD	0.05169	-0.75761	0.92596	0.00267186	0	1	0.87293
932	6	6621938	7808323	ibs	mdd	IBS	MDD	-0.063235	-1	1	0.00399867	0	1	0.873005
1471	9	127184583	128785782	ibs	mdd	IBS	MDD	-0.0574923	-1	0.93028	0.00330537	0	1	0.873776
1145	7	48984626	49632426	loneliness	mdd	Loneliness/isolation	MDD	-0.06327	-1	1	0.00400309	0	1	0.873915
2477	22	32662294	33501725	ibs	loneliness	IBS	Loneliness/isolation	-0.0502044	-0.89985	0.7505	0.00252048	0	1	0.874036
733	4	148462209	149998528	mecfs_inf	mdd	ME/CFS (infection-onset)	MDD	-0.0522308	-0.97476	0.7878	0.00272806	0	1	0.874357
2220	17	62112374	63548724	mecfs_all	mdd	ME/CFS (all-cases)	MDD	0.0432112	-0.59948	0.7212	0.00186721	0	0.68201	0.874457
1589	10	114255955	115588903	mecfs_inf	ibs	ME/CFS (infection-onset)	IBS	-0.0340527	-0.51973	0.43781	0.00115958	0	0.32801	0.874485
1	1	10539	1376204	mecfs_all	mdd	ME/CFS (all-cases)	MDD	0.0251139	-0.30418	0.35615	0.000630708	0	0.14904	0.875069
1969	14	36422078	37282012	mecfs_all	loneliness	ME/CFS (all-cases)	Loneliness/isolation	-0.0514668	-0.93413	0.76811	0.00264883	0	1	0.875271
1306	8	70872089	72013184	ibs	mdd	IBS	MDD	0.0629132	-1	1	0.00395807	0	1	0.875281
1715	11	107054025	107846824	ibs	loneliness	IBS	Loneliness/isolation	-0.0455799	-0.78305	0.63443	0.00207753	0	0.78714	0.875533
1552	10	71050505	71672997	mecfs_all	mcp	ME/CFS (all-cases)	MCP (excluded, see README)	0.0426153	-0.60072	0.73005	0.00181606	0	0.6834	0.875703
2351	19	45040933	45893307	loneliness	mdd	Loneliness/isolation	MDD	0.038734	-0.52418	0.60916	0.00150033	0	0.46366	0.875716
901	5	151892618	152878627	ibs	mcp	IBS	MCP (excluded, see README)	-0.057845	-1	0.85773	0.00334605	0	1	0.875785
344	2	157556097	159040979	mecfs_all	mcp	ME/CFS (all-cases)	MCP (excluded, see README)	0.0645113	-1	1	0.00416171	0	1	0.876173
99	1	112489249	113418037	mecfs_all	loneliness	ME/CFS (all-cases)	Loneliness/isolation	0.0278659	-0.34159	0.40569	0.000776506	0	0.19377	0.876217
1721	11	114742318	116247377	ibs	mcp	IBS	MCP (excluded, see README)	-0.0305549	-0.47508	0.35413	0.000933601	0	0.24663	0.876309
1623	11	11081300	11632650	ibs	mdd	IBS	MDD	0.0504591	-0.7597	0.96274	0.00254612	0	1	0.876335
207	2	4016105	4766969	mecfs_all	mcp	ME/CFS (all-cases)	MCP (excluded, see README)	-0.0421531	-0.72099	0.59935	0.00177688	0	0.69253	0.876349
324	2	132598286	133352950	mecfs_inf	mdd	ME/CFS (infection-onset)	MDD	0.0371416	-0.4752	0.56932	0.0013795	0	0.3907	0.876407
266	2	57952946	59251996	mecfs_inf	ibs	ME/CFS (infection-onset)	IBS	0.0470248	-0.68914	0.79638	0.00221133	0	0.85736	0.876503
1094	7	15064	617319	mecfs_inf	loneliness	ME/CFS (infection-onset)	Loneliness/isolation	-0.0190682	-0.27651	0.2395	0.000363598	0	0.09472	0.876785
2310	19	3085447	3893909	mecfs_all	loneliness	ME/CFS (all-cases)	Loneliness/isolation	-0.0502972	-0.92384	0.78571	0.00252981	0	1	0.877137
752	4	169555115	170682809	mcp	mdd	MCP (excluded, see README)	MDD	-0.0449073	-0.80061	0.64667	0.00201667	0	0.79715	0.877188
2023	14	97174315	98268391	mcp	loneliness	MCP (excluded, see README)	Loneliness/isolation	-0.0373094	-0.60428	0.50873	0.00139199	0	0.4569	0.877323
908	5	158484776	159663733	mcp	loneliness	MCP (excluded, see README)	Loneliness/isolation	-0.0435487	-0.77702	0.62307	0.00189649	0	0.78974	0.877369
2369	20	60795	884241	loneliness	mdd	Loneliness/isolation	MDD	0.0454455	-0.67542	0.79551	0.00206529	0	0.83567	0.877549
2250	18	11872227	12735558	mcp	mdd	MCP (excluded, see README)	MDD	-0.0597179	-1	1	0.00356622	0	1	0.877611
36	1	38474037	40200950	ibs	mcp	IBS	MCP (excluded, see README)	-0.0348512	-0.59494	0.43283	0.00121461	0	0.38652	0.87771
728	4	141087048	142807914	ibs	mcp	IBS	MCP (excluded, see README)	0.0469925	-0.78373	0.80919	0.00220829	0	1	0.877728
1401	9	24757730	25957606	loneliness	mdd	Loneliness/isolation	MDD	-0.0484234	-0.94295	0.73732	0.00234482	0	1	0.877779
2336	19	29389091	30375792	mecfs_inf	mdd	ME/CFS (infection-onset)	MDD	0.0410111	-0.6032	0.70351	0.00168191	0	0.65748	0.877852
1430	9	85135752	86769886	mecfs_inf	ibs	ME/CFS (infection-onset)	IBS	0.0449592	-0.65635	0.81674	0.00202133	0	0.88268	0.878044
2326	19	17750519	18504867	mcp	mdd	MCP (excluded, see README)	MDD	-0.0307585	-0.47077	0.39214	0.000946083	0	0.26418	0.878189
1025	6	92953799	93696825	mecfs_all	ibs	ME/CFS (all-cases)	IBS	-0.060607	-1	1	0.00367321	0	1	0.878192
2322	19	14891101	15650185	ibs	mcp	IBS	MCP (excluded, see README)	0.0442239	-0.74053	0.72599	0.00195575	0	0.88207	0.878395
1357	8	132534637	133461551	mcp	loneliness	MCP (excluded, see README)	Loneliness/isolation	0.0497122	-0.79779	0.91814	0.00247131	0	1	0.878709
2472	22	27192924	27952441	ibs	loneliness	IBS	Loneliness/isolation	0.0385961	-0.558	0.62512	0.00148966	0	0.49787	0.878814
2412	20	48212976	49236418	mecfs_all	loneliness	ME/CFS (all-cases)	Loneliness/isolation	-0.0479913	-0.87939	0.76912	0.00230317	0	1	0.878912
976	6	40778402	42103738	mecfs_all	loneliness	ME/CFS (all-cases)	Loneliness/isolation	0.0388866	-0.56716	0.65044	0.00151217	0	0.58132	0.878975
840	5	77290256	79005158	mcp	mdd	MCP (excluded, see README)	MDD	-0.0432039	-0.76448	0.63233	0.00186657	0	0.75565	0.879
415	2	238185483	238814630	mcp	mdd	MCP (excluded, see README)	MDD	0.0419112	-0.61673	0.7239	0.00175654	0	0.68546	0.879375
1208	7	128779174	130418704	loneliness	mdd	Loneliness/isolation	MDD	0.045551	-0.73748	0.81492	0.00207489	0	0.95596	0.879629
2425	20	59560458	60125333	mecfs_inf	ibs	ME/CFS (infection-onset)	IBS	0.0451936	-0.71723	0.84686	0.00204246	0	1	0.879992
2338	19	31763009	33028099	mecfs_all	loneliness	ME/CFS (all-cases)	Loneliness/isolation	0.0276625	-0.38563	0.46153	0.000765217	0	0.26741	0.880665
2412	20	48212976	49236418	mcp	loneliness	MCP (excluded, see README)	Loneliness/isolation	0.034942	-0.49895	0.58121	0.00122094	0	0.42159	0.880877
1675	11	66782662	68000949	mecfs_all	mdd	ME/CFS (all-cases)	MDD	0.0507663	-0.81908	0.98419	0.00257722	0	1	0.881044
882	5	125131721	126054697	ibs	mdd	IBS	MDD	-0.0626337	-1	1	0.00392298	0	1	0.881838
2038	15	25384328	26392947	ibs	loneliness	IBS	Loneliness/isolation	0.0246619	-0.31847	0.37698	0.000608211	0	0.16579	0.882256
892	5	139408117	141253830	mcp	loneliness	MCP (excluded, see README)	Loneliness/isolation	-0.0426524	-0.80238	0.63131	0.00181923	0	0.78052	0.882394
2070	15	66355635	67396520	mecfs_inf	mcp	ME/CFS (infection-onset)	MCP (excluded, see README)	-0.0443751	-0.86876	0.7177	0.00196915	0	1	0.88264
519	3	113657666	115649909	ibs	loneliness	IBS	Loneliness/isolation	-0.0347251	-0.57651	0.47996	0.00120584	0	0.39975	0.882735
712	4	123768694	124534997	ibs	mcp	IBS	MCP (excluded, see README)	0.0431474	-0.72673	0.74207	0.0018617	0	0.85503	0.882784
2358	19	51259179	51903804	loneliness	mdd	Loneliness/isolation	MDD	-0.0268614	-0.42564	0.35782	0.000721533	0	0.20757	0.882862
912	5	162386028	163781268	loneliness	mdd	Loneliness/isolation	MDD	0.0320132	-0.44408	0.52554	0.00102484	0	0.33854	0.882927
486	3	74383138	75374967	mecfs_inf	loneliness	ME/CFS (infection-onset)	Loneliness/isolation	0.0231523	-0.32058	0.38711	0.00053603	0	0.19041	0.883635
2241	18	2839843	3722828	mecfs_inf	loneliness	ME/CFS (infection-onset)	Loneliness/isolation	-0.0346329	-0.58041	0.51043	0.00119944	0	0.44188	0.883729
1215	7	138755108	140217630	mecfs_inf	mcp	ME/CFS (infection-onset)	MCP (excluded, see README)	-0.0534064	-1	0.95988	0.00285224	0	1	0.883779
301	2	105120579	106546524	mcp	mdd	MCP (excluded, see README)	MDD	-0.0518355	-1	0.90229	0.00268692	0	1	0.883922
417	2	239634351	240325600	ibs	loneliness	IBS	Loneliness/isolation	-0.0376495	-0.65101	0.54854	0.00141748	0	0.52554	0.884271
1030	6	99678877	100878645	mecfs_inf	mcp	ME/CFS (infection-onset)	MCP (excluded, see README)	-0.031086	-0.48993	0.41294	0.000966338	0	0.28381	0.88431
1866	13	21540734	22795188	ibs	mcp	IBS	MCP (excluded, see README)	-0.0422856	-0.83969	0.61824	0.00178807	0	0.86049	0.884369
880	5	123191942	124109485	mecfs_all	mdd	ME/CFS (all-cases)	MDD	-0.0528251	-1	0.88304	0.0027905	0	1	0.884444
435	3	12859210	14312007	mecfs_all	mdd	ME/CFS (all-cases)	MDD	-0.0509096	-1	0.83183	0.00259179	0	1	0.884534
1734	11	129451785	130500783	ibs	mdd	IBS	MDD	-0.0379404	-0.69421	0.56899	0.00143947	0	0.61744	0.884558
2293	18	65294196	66407960	ibs	loneliness	IBS	Loneliness/isolation	0.0275494	-0.37366	0.4346	0.000758967	0	0.23314	0.88464
457	3	36840137	38729767	mcp	mdd	MCP (excluded, see README)	MDD	0.0600071	-1	1	0.00360086	0	1	0.884642
2462	22	16050213	17587474	ibs	loneliness	IBS	Loneliness/isolation	-0.0296444	-0.47155	0.39977	0.000878793	0	0.27037	0.88473
1754	12	13559528	14656849	mcp	loneliness	MCP (excluded, see README)	Loneliness/isolation	0.0446902	-0.73553	0.83456	0.00199722	0	0.99149	0.884928
841	5	79005159	80448225	ibs	mdd	IBS	MDD	-0.053646	-1	0.95926	0.0028779	0	1	0.885057
7	1	4773404	5362404	mcp	loneliness	MCP (excluded, see README)	Loneliness/isolation	-0.0401537	-0.75001	0.62438	0.00161232	0	0.72732	0.885247
2161	16	80559686	81437861	ibs	mcp	IBS	MCP (excluded, see README)	-0.0419058	-0.86193	0.62466	0.00175609	0	0.85572	0.885292
1123	7	24151100	24894119	mcp	loneliness	MCP (excluded, see README)	Loneliness/isolation	0.0431154	-0.69331	0.83474	0.00185894	0	0.9106	0.885802
14	1	11709174	13481025	mcp	mdd	MCP (excluded, see README)	MDD	0.043839	-0.71971	0.85717	0.00192186	0	1	0.886097
1565	10	85463485	86459980	mcp	mdd	MCP (excluded, see README)	MDD	-0.0539775	-1	1	0.00291357	0	1	0.886261
1857	12	129170297	129887418	mecfs_inf	loneliness	ME/CFS (infection-onset)	Loneliness/isolation	-0.0430567	-0.80795	0.72611	0.00185388	0	0.95386	0.886461
2020	14	93386329	94892240	ibs	loneliness	IBS	Loneliness/isolation	0.0319829	-0.45085	0.52921	0.00102291	0	0.33751	0.886528
1354	8	129291119	130383563	ibs	mcp	IBS	MCP (excluded, see README)	0.0385133	-0.65079	0.62894	0.00148327	0	0.58532	0.88655
945	6	21295865	22199713	ibs	loneliness	IBS	Loneliness/isolation	-0.024274	-0.37195	0.32218	0.000589227	0	0.16755	0.886801
861	5	102903986	103788460	loneliness	mdd	Loneliness/isolation	MDD	0.0353217	-0.54386	0.643	0.00124762	0	0.52373	0.886999
2235	17	78438333	79333774	mecfs_inf	loneliness	ME/CFS (infection-onset)	Loneliness/isolation	0.0322565	-0.45964	0.55033	0.00104048	0	0.37088	0.887229
988	6	53425493	54452767	ibs	mdd	IBS	MDD	-0.0371323	-0.69078	0.58123	0.0013788	0	0.66668	0.887261
1825	12	94385885	95147845	ibs	mdd	IBS	MDD	-0.0339658	-0.58748	0.50017	0.00115367	0	0.4299	0.887326
2469	22	23950733	25282436	mecfs_all	mcp	ME/CFS (all-cases)	MCP (excluded, see README)	-0.0276143	-0.43848	0.38173	0.00076255	0	0.23067	0.887831
1363	8	138564844	139404631	mecfs_inf	loneliness	ME/CFS (infection-onset)	Loneliness/isolation	0.0299833	-0.41952	0.50822	0.000899001	0	0.31916	0.887888
178	1	229075157	230227247	ibs	loneliness	IBS	Loneliness/isolation	0.0315389	-0.4725	0.53825	0.0009947	0	0.35037	0.888506
2161	16	80559686	81437861	ibs	mdd	IBS	MDD	-0.0366835	-0.67783	0.56836	0.00134568	0	0.5599	0.888586
2245	18	6756497	7862479	mcp	loneliness	MCP (excluded, see README)	Loneliness/isolation	-0.042294	-0.83454	0.67777	0.00178879	0	0.97124	0.888895
2464	22	18535226	19635654	mcp	loneliness	MCP (excluded, see README)	Loneliness/isolation	-0.0350424	-0.64716	0.55822	0.00122797	0	0.57417	0.888954
2094	15	94565522	95662425	mecfs_inf	mdd	ME/CFS (infection-onset)	MDD	-0.0484535	-1	0.88727	0.00234775	0	1	0.889931
817	5	50164836	51203265	mcp	loneliness	MCP (excluded, see README)	Loneliness/isolation	0.0448695	-0.8093	0.94386	0.00201327	0	1	0.890129
1711	11	102671666	103495635	ibs	mdd	IBS	MDD	-0.0531718	-1	0.95639	0.00282724	0	1	0.89036
150	1	195161236	196179110	mecfs_all	loneliness	ME/CFS (all-cases)	Loneliness/isolation	-0.0380052	-0.72435	0.6084	0.0014444	0	0.64991	0.890603
409	2	233352723	234115092	mecfs_inf	mcp	ME/CFS (infection-onset)	MCP (excluded, see README)	-0.0458407	-0.98235	0.84488	0.00210137	0	1	0.890908
2179	17	5573785	6305078	mcp	mdd	MCP (excluded, see README)	MDD	-0.0310883	-0.53249	0.45725	0.000966484	0	0.34654	0.89091
1982	14	50500565	51418371	ibs	mcp	IBS	MCP (excluded, see README)	-0.0400121	-0.87035	0.6206	0.00160097	0	0.88937	0.891366
160	1	208162952	209711169	ibs	mdd	IBS	MDD	0.040057	-0.67981	0.79516	0.00160456	0	0.83276	0.891501
2480	22	35368342	36135968	mcp	loneliness	MCP (excluded, see README)	Loneliness/isolation	0.0491175	-0.89302	1	0.00241253	0	1	0.891683
1891	13	48137480	49381727	ibs	mcp	IBS	MCP (excluded, see README)	0.0603056	-1	1	0.00363677	0	1	0.891788
1969	14	36422078	37282012	mecfs_all	mcp	ME/CFS (all-cases)	MCP (excluded, see README)	0.0472589	-0.87783	1	0.0022334	0	1	0.891869
2247	18	8788525	9816164	ibs	loneliness	IBS	Loneliness/isolation	-0.0394061	-0.81307	0.67712	0.00155284	0	0.86215	0.892295
1646	11	33905328	34672697	mecfs_inf	loneliness	ME/CFS (infection-onset)	Loneliness/isolation	-0.0618029	-1	1	0.0038196	0	1	0.892725
1565	10	85463485	86459980	mcp	loneliness	MCP (excluded, see README)	Loneliness/isolation	-0.0390905	-0.78197	0.66494	0.00152807	0	0.81057	0.892985
1244	8	6019164	6663427	ibs	mcp	IBS	MCP (excluded, see README)	0.0431938	-0.87166	0.84923	0.00186571	0	1	0.893474
1825	12	94385885	95147845	ibs	loneliness	IBS	Loneliness/isolation	-0.0402579	-0.83259	0.67913	0.0016207	0	0.93038	0.894083
1125	7	25671576	27351286	ibs	mcp	IBS	MCP (excluded, see README)	-0.0215045	-0.36946	0.30502	0.000462444	0	0.15293	0.894239
512	3	106174686	107736519	loneliness	mdd	Loneliness/isolation	MDD	-0.0396826	-0.8408	0.70018	0.0015747	0	0.95937	0.894376
1102	7	6716906	7167610	ibs	mdd	IBS	MDD	0.0360718	-0.57681	0.68334	0.00130118	0	0.63043	0.894645
1481	9	137593528	138202112	mecfs_inf	loneliness	ME/CFS (infection-onset)	Loneliness/isolation	0.0296145	-0.46395	0.53247	0.000877016	0	0.3557	0.894894
2385	20	15238520	15962576	ibs	mcp	IBS	MCP (excluded, see README)	0.0254771	-0.40187	0.4169	0.000649081	0	0.22558	0.894968
1738	11	133521643	134351064	ibs	loneliness	IBS	Loneliness/isolation	-0.0247962	-0.42313	0.38194	0.000614851	0	0.21822	0.895252
1364	8	139404632	140355988	mecfs_inf	mcp	ME/CFS (infection-onset)	MCP (excluded, see README)	0.0445065	-0.86726	1	0.00198083	0	1	0.895309
235	2	33123605	33735318	mecfs_inf	ibs	ME/CFS (infection-onset)	IBS	0.0436505	-0.81814	0.93179	0.00190536	0	1	0.896659
1952	13	113573119	114302561	ibs	loneliness	IBS	Loneliness/isolation	-0.042821	-0.97761	0.80887	0.00183363	0	1	0.896667
33	1	34371023	35201626	mecfs_all	loneliness	ME/CFS (all-cases)	Loneliness/isolation	0.0290104	-0.48992	0.55137	0.000841605	0	0.39404	0.89669
2423	20	57924038	58780894	mcp	mdd	MCP (excluded, see README)	MDD	-0.0333807	-0.65621	0.56757	0.00111427	0	0.57652	0.896833
1845	12	116197676	117091843	mecfs_all	mcp	ME/CFS (all-cases)	MCP (excluded, see README)	-0.0346824	-0.66948	0.57889	0.00120287	0	0.57918	0.896898
2271	18	41425455	42974165	ibs	mcp	IBS	MCP (excluded, see README)	-0.0355057	-0.78723	0.56887	0.00126066	0	0.75644	0.89711
912	5	162386028	163781268	ibs	mdd	IBS	MDD	0.0410314	-0.79344	0.87558	0.00168357	0	1	0.897263
891	5	136949854	139408116	mcp	loneliness	MCP (excluded, see README)	Loneliness/isolation	-0.0479813	-1	0.96901	0.00230221	0	1	0.897265
2353	19	46765061	47752727	loneliness	mdd	Loneliness/isolation	MDD	-0.0325677	-0.629	0.5247	0.00106066	0	0.49399	0.89737
750	4	167643769	168623790	ibs	loneliness	IBS	Loneliness/isolation	0.0311193	-0.4862	0.58503	0.000968411	0	0.40914	0.897914
2363	19	54602371	55182973	loneliness	mdd	Loneliness/isolation	MDD	-0.0266173	-0.48854	0.42097	0.000708481	0	0.2943	0.898128
2360	19	52678749	53431217	mcp	mdd	MCP (excluded, see README)	MDD	0.0314121	-0.53252	0.59623	0.00098672	0	0.45656	0.898206
1552	10	71050505	71672997	mecfs_all	mdd	ME/CFS (all-cases)	MDD	0.0346169	-0.62371	0.72062	0.00119833	0	0.68262	0.898221
183	1	233639474	234365796	mcp	loneliness	MCP (excluded, see README)	Loneliness/isolation	0.0374253	-0.67673	0.79861	0.00140066	0	0.86329	0.898269
1518	10	29393750	30000223	ibs	mdd	IBS	MDD	0.0543538	-1	1	0.00295434	0	1	0.898519
1601	10	127997709	129134738	mecfs_all	ibs	ME/CFS (all-cases)	IBS	-0.0363683	-0.75443	0.66816	0.00132265	0	0.8256	0.899115
838	5	75239303	75959515	mecfs_inf	ibs	ME/CFS (infection-onset)	IBS	0.0531121	-1	1	0.0028209	0	1	0.899461
1076	6	153082362	153791461	ibs	loneliness	IBS	Loneliness/isolation	-0.0293847	-0.55416	0.47926	0.000863462	0	0.38078	0.899529
346	2	160200380	161432089	ibs	loneliness	IBS	Loneliness/isolation	0.0435412	-0.83314	1	0.00189584	0	1	0.899582
2307	19	762047	1515920	loneliness	mdd	Loneliness/isolation	MDD	0.0369332	-0.68371	0.7757	0.00136406	0	0.8621	0.899602
1497	10	10081280	10969481	mecfs_all	mdd	ME/CFS (all-cases)	MDD	-0.0429016	-0.97772	0.87649	0.00184055	0	1	0.899787
1361	8	136220343	137527617	mecfs_inf	loneliness	ME/CFS (infection-onset)	Loneliness/isolation	-0.0365545	-0.77839	0.70325	0.00133623	0	0.84075	0.900128
2489	22	45170650	46351048	mecfs_all	ibs	ME/CFS (all-cases)	IBS	-0.0482355	-1	0.96907	0.00232666	0	1	0.900226
2198	17	31318754	32356061	loneliness	mdd	Loneliness/isolation	MDD	-0.033654	-0.69904	0.5921	0.00113259	0	0.62773	0.90027
1105	7	8718352	9225106	ibs	loneliness	IBS	Loneliness/isolation	0.0383027	-0.70772	0.85061	0.0014671	0	0.95397	0.900303
1947	13	109156766	109813576	mecfs_all	loneliness	ME/CFS (all-cases)	Loneliness/isolation	0.0331416	-0.61097	0.69354	0.00109837	0	0.6804	0.90056
444	3	23426045	24270189	mecfs_all	loneliness	ME/CFS (all-cases)	Loneliness/isolation	0.038212	-0.70821	0.8301	0.00146016	0	0.93151	0.900612
313	2	121073753	122026817	ibs	mdd	IBS	MDD	-0.0414001	-0.96735	0.77713	0.00171397	0	1	0.900668
915	5	166863414	168342743	mecfs_inf	mdd	ME/CFS (infection-onset)	MDD	0.0253192	-0.41823	0.46531	0.00064106	0	0.26826	0.900694
1837	12	106964978	108183188	ibs	mcp	IBS	MCP (excluded, see README)	0.051672	-1	1	0.00266999	0	1	0.901089
1829	12	97814022	99244337	mecfs_inf	loneliness	ME/CFS (infection-onset)	Loneliness/isolation	-0.0225431	-0.39322	0.3567	0.000508193	0	0.19421	0.901463
972	6	36346354	37570051	mcp	loneliness	MCP (excluded, see README)	Loneliness/isolation	0.0350138	-0.66184	0.73956	0.00122597	0	0.78629	0.901549
2480	22	35368342	36135968	loneliness	mdd	Loneliness/isolation	MDD	-0.0297713	-0.607	0.49746	0.00088633	0	0.45544	0.90165
948	6	23939307	24950379	mecfs_inf	mcp	ME/CFS (infection-onset)	MCP (excluded, see README)	-0.0452874	-1	0.95672	0.00205095	0	1	0.901659
1999	14	68976913	69794542	mecfs_inf	ibs	ME/CFS (infection-onset)	IBS	0.0315602	-0.539	0.61879	0.000996047	0	0.50597	0.901676
2295	18	67195981	68051035	mcp	loneliness	MCP (excluded, see README)	Loneliness/isolation	-0.0416253	-0.95128	0.84423	0.00173266	0	1	0.901769
1883	13	40091624	41003943	ibs	mcp	IBS	MCP (excluded, see README)	0.04074	-0.86808	0.84421	0.00165975	0	1	0.901778
2370	20	884242	1771285	loneliness	mdd	Loneliness/isolation	MDD	-0.0464603	-1	0.9685	0.00215856	0	1	0.90181
2435	21	19479025	20407307	loneliness	mdd	Loneliness/isolation	MDD	0.0266559	-0.44034	0.51186	0.000710537	0	0.3234	0.901839
2351	19	45040933	45893307	mcp	mdd	MCP (excluded, see README)	MDD	-0.0370005	-0.79894	0.6883	0.00136904	0	0.90955	0.901891
1646	11	33905328	34672697	mecfs_all	loneliness	ME/CFS (all-cases)	Loneliness/isolation	0.056717	-1	1	0.00321682	0	1	0.902062
1716	11	107846825	109891837	ibs	loneliness	IBS	Loneliness/isolation	0.0493618	-1	1	0.00243659	0	1	0.90219
105	1	119408889	120345066	ibs	mcp	IBS	MCP (excluded, see README)	-0.0394676	-1	0.71888	0.00155769	0	1	0.902499
880	5	123191942	124109485	ibs	loneliness	IBS	Loneliness/isolation	0.0282157	-0.47778	0.54382	0.000796128	0	0.37316	0.90267
839	5	75959516	77290255	mcp	mdd	MCP (excluded, see README)	MDD	0.0412477	-0.85797	1	0.00170137	0	1	0.902943
359	2	174118390	174927563	ibs	mdd	IBS	MDD	0.0381322	-0.77463	0.85115	0.00145406	0	1	0.903326
910	5	160519050	161478177	mcp	loneliness	MCP (excluded, see README)	Loneliness/isolation	0.0396139	-0.80332	0.90835	0.00156926	0	1	0.903414
462	3	44141694	45844191	mecfs_inf	mcp	ME/CFS (infection-onset)	MCP (excluded, see README)	0.0449316	-0.94035	1	0.00201884	0	1	0.903448
436	3	14312008	15150876	ibs	mdd	IBS	MDD	0.040628	-0.83468	0.94279	0.00165064	0	1	0.903553
2222	17	64438388	65582327	mecfs_all	loneliness	ME/CFS (all-cases)	Loneliness/isolation	-0.0352782	-0.77834	0.67947	0.00124455	0	0.84302	0.903588
1147	7	50894509	51951647	loneliness	mdd	Loneliness/isolation	MDD	0.0454388	-1	1	0.00206468	0	1	0.903942
1133	7	35354136	36507690	ibs	loneliness	IBS	Loneliness/isolation	-0.0242138	-0.45837	0.40542	0.000586307	0	0.25256	0.90408
1757	12	17374896	18470023	mecfs_inf	mdd	ME/CFS (infection-onset)	MDD	0.0401687	-0.82111	0.97187	0.00161352	0	1	0.905177
622	4	23858351	24764724	mecfs_inf	loneliness	ME/CFS (infection-onset)	Loneliness/isolation	-0.046023	-1	1	0.00211812	0	1	0.90524
2075	15	73375719	74458113	mcp	loneliness	MCP (excluded, see README)	Loneliness/isolation	-0.0227315	-0.42511	0.37997	0.000516723	0	0.22546	0.905481
2285	18	56832313	57635821	mecfs_all	loneliness	ME/CFS (all-cases)	Loneliness/isolation	-0.0387974	-0.90493	0.79158	0.00150524	0	1	0.905485
1096	7	1366973	2473749	mecfs_inf	mdd	ME/CFS (infection-onset)	MDD	0.033901	-0.66661	0.77117	0.00114928	0	0.82598	0.90656
1810	12	75563969	76524573	mecfs_all	mdd	ME/CFS (all-cases)	MDD	-0.0258042	-0.51019	0.45216	0.000665854	0	0.32354	0.906642
925	5	179794711	180902886	loneliness	mdd	Loneliness/isolation	MDD	0.0377578	-0.80439	0.85081	0.00142565	0	1	0.906938
1675	11	66782662	68000949	mecfs_inf	mcp	ME/CFS (infection-onset)	MCP (excluded, see README)	-0.040738	-1	0.8959	0.00165958	0	1	0.907129
412	2	235625790	236276287	ibs	mdd	IBS	MDD	0.0400609	-0.91405	0.96267	0.00160487	0	1	0.907145
123	1	165553813	166458031	mcp	loneliness	MCP (excluded, see README)	Loneliness/isolation	0.0498026	-1	1	0.0024803	0	1	0.907239
908	5	158484776	159663733	ibs	loneliness	IBS	Loneliness/isolation	0.0300185	-0.56467	0.64351	0.000901109	0	0.54954	0.907471
1738	11	133521643	134351064	ibs	mdd	IBS	MDD	0.0244786	-0.44127	0.49002	0.000599203	0	0.31009	0.907476
1499	10	11856925	12581571	loneliness	mdd	Loneliness/isolation	MDD	0.0270595	-0.49837	0.54706	0.000732215	0	0.40109	0.9075
1592	10	118416050	119528730	loneliness	mdd	Loneliness/isolation	MDD	0.0349962	-0.75485	0.78903	0.00122474	0	0.95019	0.907548
2378	20	7959829	9279550	mcp	loneliness	MCP (excluded, see README)	Loneliness/isolation	-0.0284344	-0.59409	0.52613	0.000808518	0	0.4736	0.907597
1060	6	132890695	134313643	mcp	mdd	MCP (excluded, see README)	MDD	-0.0310797	-0.68627	0.59807	0.00096595	0	0.62186	0.907677
2322	19	14891101	15650185	ibs	mdd	IBS	MDD	-0.0267038	-0.55426	0.48123	0.000713091	0	0.38779	0.90772
1484	9	140097760	141146682	mecfs_inf	loneliness	ME/CFS (infection-onset)	Loneliness/isolation	-0.0296095	-0.64195	0.58392	0.000876723	0	0.56038	0.907727
418	2	240325601	241113279	mecfs_inf	mcp	ME/CFS (infection-onset)	MCP (excluded, see README)	-0.0379411	-0.95123	0.7759	0.00143953	0	1	0.907849
1475	9	132193799	132999452	loneliness	mdd	Loneliness/isolation	MDD	-0.0350031	-0.85828	0.69111	0.00122521	0	1	0.907912
1675	11	66782662	68000949	mcp	loneliness	MCP (excluded, see README)	Loneliness/isolation	-0.0338939	-0.80157	0.69173	0.0011488	0	0.8658	0.908228
822	5	55221399	55968966	mecfs_all	mcp	ME/CFS (all-cases)	MCP (excluded, see README)	0.0270545	-0.48959	0.55228	0.000731947	0	0.38954	0.908276
1213	7	136113468	137657459	mecfs_inf	mdd	ME/CFS (infection-onset)	MDD	0.0258155	-0.47304	0.52782	0.00066644	0	0.37065	0.90841
2026	14	99474534	100786189	mcp	mdd	MCP (excluded, see README)	MDD	-0.0342422	-0.79682	0.71112	0.00117253	0	0.85931	0.908491
1699	11	92209169	93576641	mcp	mdd	MCP (excluded, see README)	MDD	0.0323804	-0.66209	0.73382	0.00104849	0	0.7789	0.908592
1598	10	124894143	125798319	mecfs_inf	loneliness	ME/CFS (infection-onset)	Loneliness/isolation	-0.0340459	-0.82448	0.72557	0.00115912	0	0.98913	0.909329
3	1	2215496	2983519	mecfs_inf	ibs	ME/CFS (infection-onset)	IBS	0.0506754	-1	1	0.002568	0	1	0.909754
242	2	37603361	38887393	mcp	loneliness	MCP (excluded, see README)	Loneliness/isolation	0.0394199	-0.91436	1	0.00155392	0	1	0.910249
178	1	229075157	230227247	loneliness	mdd	Loneliness/isolation	MDD	-0.0202549	-0.41014	0.35691	0.000410263	0	0.20553	0.91038
319	2	126754028	127895644	ibs	loneliness	IBS	Loneliness/isolation	0.0372237	-0.78788	0.93518	0.0013856	0	1	0.910477
1598	10	124894143	125798319	mcp	loneliness	MCP (excluded, see README)	Loneliness/isolation	0.0440725	-1	1	0.00194239	0	1	0.910501
1367	8	142611890	143611461	mecfs_all	loneliness	ME/CFS (all-cases)	Loneliness/isolation	-0.0400187	-1	0.91011	0.0016015	0	1	0.910629
1518	10	29393750	30000223	loneliness	mdd	Loneliness/isolation	MDD	-0.0506955	-1	1	0.00257004	0	1	0.910808
2468	22	23143365	23950732	mcp	loneliness	MCP (excluded, see README)	Loneliness/isolation	-0.0315211	-0.74036	0.61136	0.000993579	0	0.72096	0.910853
756	4	174470207	175295842	loneliness	mdd	Loneliness/isolation	MDD	0.0341943	-0.76081	0.81193	0.00116925	0	1	0.910956
2140	16	59885500	61092844	mcp	mdd	MCP (excluded, see README)	MDD	0.0301696	-0.62239	0.70884	0.000910205	0	0.67467	0.911718
673	4	79880102	81206182	mcp	loneliness	MCP (excluded, see README)	Loneliness/isolation	-0.0323794	-0.78361	0.66348	0.00104843	0	0.8024	0.911922
1441	9	95854926	96670171	mecfs_all	mdd	ME/CFS (all-cases)	MDD	0.0453533	-1	1	0.00205693	0	1	0.911983
21	1	19238925	20556202	loneliness	mdd	Loneliness/isolation	MDD	-0.0319103	-0.77646	0.67158	0.00101827	0	0.8056	0.912129
1915	13	75882385	76671493	ibs	mdd	IBS	MDD	0.035154	-0.7735	0.85756	0.0012358	0	1	0.912147
812	5	41279591	42856332	mcp	mdd	MCP (excluded, see README)	MDD	-0.0354663	-0.90367	0.79307	0.00125786	0	1	0.91243
1396	9	19463293	20483880	loneliness	mdd	Loneliness/isolation	MDD	-0.0440897	-1	1	0.0019439	0	1	0.912707
1412	9	34704545	36749273	mcp	mdd	MCP (excluded, see README)	MDD	-0.0444533	-1	1	0.0019761	0	1	0.912771
1334	8	105370131	106500950	ibs	mcp	IBS	MCP (excluded, see README)	0.0455641	-1	1	0.00207609	0	1	0.912801
1558	10	78665482	79952996	mcp	loneliness	MCP (excluded, see README)	Loneliness/isolation	0.0432487	-1	1	0.00187045	0	1	0.912895
1279	8	34792221	36641174	mecfs_all	loneliness	ME/CFS (all-cases)	Loneliness/isolation	-0.037095	-0.95648	0.90045	0.00137604	0	1	0.913824
2416	20	52411533	53120334	mecfs_all	mdd	ME/CFS (all-cases)	MDD	-0.026484	-0.59959	0.51971	0.000701402	0	0.46248	0.914032
2262	18	28792735	30401128	mecfs_inf	ibs	ME/CFS (infection-onset)	IBS	-0.0281905	-0.69013	0.60939	0.000794704	0	0.71004	0.914039
2422	20	56951774	57924037	mcp	loneliness	MCP (excluded, see README)	Loneliness/isolation	-0.0379314	-1	0.93486	0.00143879	0	1	0.914275
2287	18	58527237	59449422	mcp	loneliness	MCP (excluded, see README)	Loneliness/isolation	0.0381014	-0.96576	1	0.00145171	0	1	0.914595
237	2	34239777	34890558	mcp	loneliness	MCP (excluded, see README)	Loneliness/isolation	0.0239823	-0.47704	0.5374	0.000575149	0	0.36855	0.914743
2026	14	99474534	100786189	loneliness	mdd	Loneliness/isolation	MDD	-0.0298697	-0.73181	0.64674	0.000892196	0	0.73538	0.914952
2237	17	80459150	81192460	ibs	mdd	IBS	MDD	-0.0369225	-1	0.82633	0.00136327	0	1	0.914963
2364	19	55182974	55714085	loneliness	mdd	Loneliness/isolation	MDD	0.0322171	-0.71423	0.78825	0.00103794	0	0.96965	0.9151
2312	19	4741719	5478684	mecfs_all	loneliness	ME/CFS (all-cases)	Loneliness/isolation	0.025842	-0.52317	0.58731	0.000667811	0	0.44097	0.91531
311	2	118663654	119635489	ibs	loneliness	IBS	Loneliness/isolation	-0.046162	-1	1	0.00213093	0	1	0.91536
619	4	20086839	21416380	mcp	mdd	MCP (excluded, see README)	MDD	-0.0304552	-0.76842	0.64579	0.000927521	0	0.77837	0.915486
1915	13	75882385	76671493	mcp	loneliness	MCP (excluded, see README)	Loneliness/isolation	0.0343439	-0.77912	0.88747	0.0011795	0	1	0.915492
2370	20	884242	1771285	mecfs_all	mdd	ME/CFS (all-cases)	MDD	0.0356414	-0.85278	0.94797	0.00127031	0	1	0.915573
988	6	53425493	54452767	mecfs_all	loneliness	ME/CFS (all-cases)	Loneliness/isolation	0.0253203	-0.49404	0.57194	0.000641118	0	0.42146	0.915757
1345	8	118300069	119423298	ibs	mdd	IBS	MDD	0.0287324	-0.62779	0.69331	0.000825552	0	0.67614	0.915906
2252	18	13641480	14439251	ibs	mdd	IBS	MDD	0.0298341	-0.65646	0.74362	0.000890076	0	0.76246	0.916499
642	4	41360938	42189251	loneliness	mdd	Loneliness/isolation	MDD	0.0231985	-0.46331	0.49193	0.000538169	0	0.31606	0.917351
928	6	2746532	3964072	mecfs_all	mcp	ME/CFS (all-cases)	MCP (excluded, see README)	0.0337273	-0.78115	0.94833	0.00113753	0	1	0.917508
307	2	113930669	115203835	loneliness	mdd	Loneliness/isolation	MDD	0.0331324	-0.78497	0.86526	0.00109775	0	1	0.917723
2308	19	1515921	2253174	mcp	mdd	MCP (excluded, see README)	MDD	0.0282595	-0.63053	0.75933	0.000798597	0	0.76573	0.917926
2232	17	75619257	76596287	mecfs_all	mdd	ME/CFS (all-cases)	MDD	-0.0353537	-0.98717	0.89531	0.00124988	0	1	0.918076
240	2	36120744	36867389	mcp	mdd	MCP (excluded, see README)	MDD	0.0361473	-0.89551	1	0.00130663	0	1	0.918281
2094	15	94565522	95662425	ibs	loneliness	IBS	Loneliness/isolation	0.0256989	-0.56511	0.63838	0.000660435	0	0.55985	0.918445
1702	11	95327211	96150134	mecfs_inf	mcp	ME/CFS (infection-onset)	MCP (excluded, see README)	0.0313723	-0.7287	0.8475	0.000984223	0	1	0.918777
360	2	174927564	176734750	ibs	mcp	IBS	MCP (excluded, see README)	0.0335237	-0.88487	0.81405	0.00112384	0	1	0.918779
1845	12	116197676	117091843	mcp	loneliness	MCP (excluded, see README)	Loneliness/isolation	-0.0212536	-0.48508	0.42717	0.000451717	0	0.30412	0.918842
1119	7	20122180	21390644	mcp	loneliness	MCP (excluded, see README)	Loneliness/isolation	0.0230504	-0.46583	0.52539	0.000531319	0	0.35684	0.918996
2437	21	21632917	22201890	mecfs_all	loneliness	ME/CFS (all-cases)	Loneliness/isolation	0.0289522	-0.64739	0.74905	0.000838231	0	0.76842	0.919366
1627	11	15126768	16383386	loneliness	mdd	Loneliness/isolation	MDD	-0.0396652	-1	1	0.00157333	0	1	0.919598
205	2	2680064	3314202	ibs	loneliness	IBS	Loneliness/isolation	0.0208548	-0.42841	0.47017	0.000434923	0	0.276	0.919764
2047	15	36583328	37962915	ibs	mdd	IBS	MDD	0.0441513	-1	1	0.00194934	0	1	0.919836
1988	14	56206431	57460781	mcp	mdd	MCP (excluded, see README)	MDD	-0.0251859	-0.64255	0.55731	0.000634332	0	0.5445	0.919922
1603	10	129831970	130694008	ibs	mdd	IBS	MDD	0.025324	-0.59066	0.64613	0.000641304	0	0.57834	0.920047
2195	17	25872111	27344401	mcp	mdd	MCP (excluded, see README)	MDD	0.0285851	-0.65066	0.72349	0.000817107	0	0.73121	0.920109
1863	13	19020095	19648628	mecfs_inf	mcp	ME/CFS (infection-onset)	MCP (excluded, see README)	-0.023748	-0.60038	0.53974	0.000563967	0	0.47551	0.920129
744	4	162239290	163245541	ibs	mcp	IBS	MCP (excluded, see README)	0.0289891	-0.71521	0.69078	0.000840368	0	0.69779	0.920304
20	1	18427821	19238924	ibs	mdd	IBS	MDD	0.0257664	-0.6141	0.68396	0.000663907	0	0.69303	0.920444
2385	20	15238520	15962576	mecfs_inf	loneliness	ME/CFS (infection-onset)	Loneliness/isolation	0.0234469	-0.48741	0.5652	0.000549756	0	0.39636	0.920635
1677	11	68887345	69713996	ibs	loneliness	IBS	Loneliness/isolation	0.0368998	-1	1	0.00136159	0	1	0.921065
767	4	183603893	184338584	mcp	loneliness	MCP (excluded, see README)	Loneliness/isolation	-0.0303036	-0.82187	0.73291	0.00091831	0	0.94581	0.921193
1963	14	29029225	30831154	mcp	loneliness	MCP (excluded, see README)	Loneliness/isolation	0.0263827	-0.60066	0.65237	0.000696045	0	0.62019	0.921456
2425	20	59560458	60125333	ibs	mcp	IBS	MCP (excluded, see README)	-0.0217542	-0.53839	0.4495	0.000473246	0	0.33705	0.921465
1753	12	12721875	13559527	mecfs_inf	mdd	ME/CFS (infection-onset)	MDD	-0.0278538	-0.7065	0.66631	0.000775832	0	0.72053	0.921711
1377	9	4596615	5437591	ibs	loneliness	IBS	Loneliness/isolation	0.0390079	-1	1	0.00152162	0	1	0.92179
157	1	204092538	205009623	mecfs_all	loneliness	ME/CFS (all-cases)	Loneliness/isolation	-0.040446	-1	1	0.00163588	0	1	0.922083
1360	8	135313674	136220342	mecfs_all	ibs	ME/CFS (all-cases)	IBS	-0.0378576	-1	1	0.0014332	0	1	0.922492
756	4	174470207	175295842	mcp	loneliness	MCP (excluded, see README)	Loneliness/isolation	0.0331234	-0.84428	0.95126	0.00109716	0	1	0.922598
804	5	31679465	32727914	ibs	loneliness	IBS	Loneliness/isolation	0.0206599	-0.44424	0.492	0.000426832	0	0.31754	0.922975
737	4	153520884	155044409	ibs	mdd	IBS	MDD	-0.0206567	-0.49951	0.45037	0.000426701	0	0.32606	0.92312
1605	10	131694739	132576793	mecfs_inf	mcp	ME/CFS (infection-onset)	MCP (excluded, see README)	-0.0273011	-0.77836	0.65313	0.00074535	0	0.82665	0.923171
1310	8	75011700	76295483	mecfs_inf	mcp	ME/CFS (infection-onset)	MCP (excluded, see README)	-0.0398806	-1	1	0.00159046	0	1	0.923273
2140	16	59885500	61092844	ibs	loneliness	IBS	Loneliness/isolation	-0.0293713	-0.84758	0.73429	0.000862673	0	1	0.923399
456	3	35913034	36840136	mcp	loneliness	MCP (excluded, see README)	Loneliness/isolation	0.0315119	-0.84779	0.87159	0.000992999	0	1	0.923978
2466	22	20969185	22404422	ibs	loneliness	IBS	Loneliness/isolation	-0.0338023	-1	0.90253	0.0011426	0	1	0.924075
2312	19	4741719	5478684	mecfs_inf	ibs	ME/CFS (infection-onset)	IBS	-0.0273977	-0.71969	0.69071	0.000750633	0	0.74413	0.924426
1857	12	129170297	129887418	loneliness	mdd	Loneliness/isolation	MDD	0.0309246	-0.83922	0.87904	0.000956331	0	1	0.924604
570	3	168972663	170174578	ibs	loneliness	IBS	Loneliness/isolation	-0.0346224	-1	1	0.00119871	0	1	0.925104
2295	18	67195981	68051035	ibs	mdd	IBS	MDD	0.0246862	-0.57432	0.63528	0.00060941	0	0.51954	0.9252
300	2	103305258	105120578	mecfs_all	mcp	ME/CFS (all-cases)	MCP (excluded, see README)	-0.0342789	-1	1	0.00117505	0	1	0.925344
1238	8	2970492	3386667	mecfs_all	ibs	ME/CFS (all-cases)	IBS	-0.0311078	-0.91625	0.85488	0.000967695	0	1	0.925356
367	2	183352291	184148655	mecfs_all	loneliness	ME/CFS (all-cases)	Loneliness/isolation	0.033505	-0.91938	1	0.00112258	0	1	0.925391
1915	13	75882385	76671493	ibs	loneliness	IBS	Loneliness/isolation	0.0359639	-1	1	0.0012934	0	1	0.925847
605	4	7726035	8309826	ibs	mcp	IBS	MCP (excluded, see README)	-0.0251404	-0.75117	0.57621	0.000632042	0	0.7046	0.926223
242	2	37603361	38887393	mecfs_inf	mdd	ME/CFS (infection-onset)	MDD	0.0264039	-0.6765	0.74976	0.000697166	0	0.85576	0.92637
2426	20	60125334	60766557	mcp	loneliness	MCP (excluded, see README)	Loneliness/isolation	-0.0192937	-0.48348	0.43176	0.000372246	0	0.29299	0.926521
731	4	146174872	147161042	loneliness	mdd	Loneliness/isolation	MDD	-0.0389576	-1	1	0.00151769	0	1	0.926546
1894	13	51554237	53336571	mecfs_inf	mcp	ME/CFS (infection-onset)	MCP (excluded, see README)	-0.0296673	-0.92012	0.79868	0.000880147	0	1	0.926605
1988	14	56206431	57460781	mecfs_all	mdd	ME/CFS (all-cases)	MDD	-0.0358898	-1	1	0.00128808	0	1	0.927023
1297	8	60476249	61324889	loneliness	mdd	Loneliness/isolation	MDD	-0.0319207	-1	0.90306	0.00101893	0	1	0.92707
1804	12	68839662	70097805	loneliness	mdd	Loneliness/isolation	MDD	0.026492	-0.66438	0.73456	0.000701826	0	0.75585	0.927183
928	6	2746532	3964072	mcp	loneliness	MCP (excluded, see README)	Loneliness/isolation	0.0314938	-0.9174	1	0.000991856	0	1	0.927252
1391	9	15839404	16658377	ibs	mdd	IBS	MDD	0.0257822	-0.65182	0.73039	0.000664724	0	0.7442	0.927369
1366	8	141527882	142611889	mecfs_inf	loneliness	ME/CFS (infection-onset)	Loneliness/isolation	0.0291296	-0.77097	0.87043	0.000848536	0	1	0.927501
1945	13	107037865	108521978	mcp	mdd	MCP (excluded, see README)	MDD	0.0343881	-1	1	0.00118254	0	1	0.927891
2239	18	848351	1940211	mecfs_all	mdd	ME/CFS (all-cases)	MDD	-0.031372	-1	0.92957	0.000984201	0	1	0.928063
2293	18	65294196	66407960	mecfs_all	mdd	ME/CFS (all-cases)	MDD	-0.0267463	-0.79319	0.74454	0.000715364	0	0.90127	0.928439
2309	19	2253175	3085446	loneliness	mdd	Loneliness/isolation	MDD	-0.0250281	-0.71361	0.62445	0.000626405	0	0.7188	0.928859
1367	8	142611890	143611461	mecfs_all	ibs	ME/CFS (all-cases)	IBS	-0.026523	-0.78536	0.72143	0.000703469	0	0.86226	0.928877
1580	10	102509299	104206837	mecfs_all	loneliness	ME/CFS (all-cases)	Loneliness/isolation	-0.0244057	-0.70419	0.64657	0.000595639	0	0.73473	0.929111
1993	14	61652817	62717985	mecfs_all	loneliness	ME/CFS (all-cases)	Loneliness/isolation	-0.0264678	-0.77917	0.73583	0.000700542	0	0.94663	0.929218
231	2	28819511	29627932	ibs	mdd	IBS	MDD	-0.0357755	-1	1	0.00127989	0	1	0.929413
2341	19	34633275	35649343	mecfs_inf	mdd	ME/CFS (infection-onset)	MDD	0.036913	-1	1	0.00136257	0	1	0.929496
781	5	4636543	5828694	loneliness	mdd	Loneliness/isolation	MDD	-0.0318322	-1	0.93612	0.00101329	0	1	0.929771
1752	12	11742150	12721874	ibs	loneliness	IBS	Loneliness/isolation	-0.0175998	-0.44618	0.40902	0.000309753	0	0.25643	0.929963
1829	12	97814022	99244337	mecfs_all	loneliness	ME/CFS (all-cases)	Loneliness/isolation	-0.0172937	-0.44817	0.40108	0.000299072	0	0.26457	0.930002
1472	9	128785783	129617771	ibs	mdd	IBS	MDD	-0.0254121	-0.76928	0.66244	0.000645773	0	0.75042	0.930021
1644	11	32065772	32830422	mcp	mdd	MCP (excluded, see README)	MDD	-0.0242851	-0.71798	0.63062	0.000589768	0	0.7118	0.930034
2295	18	67195981	68051035	mcp	mdd	MCP (excluded, see README)	MDD	0.0243168	-0.64825	0.70272	0.000591306	0	0.66059	0.930148
891	5	136949854	139408116	mcp	mdd	MCP (excluded, see README)	MDD	-0.0258953	-0.78821	0.70604	0.000670567	0	0.89198	0.930216
1304	8	68683824	70004665	mecfs_all	mcp	ME/CFS (all-cases)	MCP (excluded, see README)	-0.0308885	-1	0.90859	0.000954102	0	1	0.930632
2402	20	37253658	38427594	mcp	loneliness	MCP (excluded, see README)	Loneliness/isolation	-0.0280791	-0.90859	0.79883	0.000788435	0	1	0.931055
2453	21	39252060	40480831	mecfs_inf	ibs	ME/CFS (infection-onset)	IBS	-0.0276134	-0.90338	0.80896	0.000762501	0	1	0.931107
53	1	61377616	62778733	mecfs_all	loneliness	ME/CFS (all-cases)	Loneliness/isolation	0.0209346	-0.52782	0.56121	0.000438256	0	0.43831	0.931118
1947	13	109156766	109813576	mecfs_all	mcp	ME/CFS (all-cases)	MCP (excluded, see README)	0.0344737	-1	1	0.00118844	0	1	0.931215
1851	12	123396635	124843768	mecfs_all	loneliness	ME/CFS (all-cases)	Loneliness/isolation	-0.0187898	-0.49192	0.47947	0.000353055	0	0.32341	0.931374
2366	19	56411087	57143509	ibs	mdd	IBS	MDD	-0.0227497	-0.6335	0.58231	0.00051755	0	0.55369	0.931406
2365	19	55714086	56411086	mecfs_inf	loneliness	ME/CFS (infection-onset)	Loneliness/isolation	0.0308128	-0.98219	1	0.00094943	0	1	0.931451
1603	10	129831970	130694008	mecfs_inf	ibs	ME/CFS (infection-onset)	IBS	0.0149184	-0.34548	0.36961	0.000222558	0	0.17047	0.931457
1151	7	54086988	54550500	mcp	loneliness	MCP (excluded, see README)	Loneliness/isolation	-0.0324665	-1	0.95775	0.00105407	0	1	0.931529
1451	9	107061020	108203095	mecfs_inf	ibs	ME/CFS (infection-onset)	IBS	-0.0277026	-0.91586	0.78719	0.000767433	0	1	0.931839
739	4	156520289	157597309	mecfs_all	ibs	ME/CFS (all-cases)	IBS	-0.0239994	-0.72824	0.66053	0.00057597	0	0.76939	0.931897
2473	22	27952442	29457601	ibs	mcp	IBS	MCP (excluded, see README)	-0.0266236	-0.93541	0.68722	0.000708817	0	1	0.932052
2238	18	10719	848350	mecfs_all	ibs	ME/CFS (all-cases)	IBS	-0.0241475	-0.74105	0.66139	0.000583101	0	0.74627	0.932192
2297	18	69311743	70540349	loneliness	mdd	Loneliness/isolation	MDD	0.0235482	-0.65815	0.70389	0.00055452	0	0.70556	0.932355
2098	15	98828262	99925972	ibs	loneliness	IBS	Loneliness/isolation	0.0201501	-0.50698	0.57716	0.000406027	0	0.42942	0.932569
2206	17	42348004	43460500	ibs	loneliness	IBS	Loneliness/isolation	-0.0245657	-0.75173	0.7084	0.000603472	0	0.8136	0.932925
2197	17	29783142	31318753	ibs	mcp	IBS	MCP (excluded, see README)	0.0184842	-0.48591	0.46541	0.000341664	0	0.31683	0.93308
1837	12	106964978	108183188	mcp	mdd	MCP (excluded, see README)	MDD	0.0266232	-0.83091	0.85853	0.000708795	0	1	0.933573
1308	8	72917490	73838027	mecfs_all	ibs	ME/CFS (all-cases)	IBS	0.0220284	-0.59264	0.68364	0.00048525	0	0.65894	0.933717
2318	19	10028841	11681978	ibs	loneliness	IBS	Loneliness/isolation	0.0251914	-0.70955	0.83688	0.000634607	0	0.93788	0.933831
107	1	145803849	147083835	mcp	loneliness	MCP (excluded, see README)	Loneliness/isolation	0.0259149	-0.75515	0.80528	0.000671584	0	1	0.934004
273	2	67224028	67979828	ibs	loneliness	IBS	Loneliness/isolation	-0.0304681	-1	0.98369	0.000928304	0	1	0.934317
911	5	161478178	162386027	mecfs_all	loneliness	ME/CFS (all-cases)	Loneliness/isolation	-0.0188243	-0.53944	0.51931	0.000354355	0	0.40407	0.934556
1361	8	136220343	137527617	ibs	mcp	IBS	MCP (excluded, see README)	-0.0326605	-1	1	0.00106671	0	1	0.935018
1058	6	130550138	131457164	mcp	mdd	MCP (excluded, see README)	MDD	-0.020119	-0.57828	0.53445	0.000404772	0	0.4424	0.935198
917	5	169506967	170898340	ibs	mdd	IBS	MDD	-0.0190981	-0.55319	0.47689	0.000364738	0	0.38152	0.93545
1735	11	130500784	131424361	mecfs_inf	loneliness	ME/CFS (infection-onset)	Loneliness/isolation	0.0248413	-0.74512	0.82156	0.000617088	0	0.96252	0.935887
1078	6	154462011	155523957	ibs	loneliness	IBS	Loneliness/isolation	0.0215316	-0.59044	0.68207	0.00046361	0	0.61686	0.936168
1060	6	132890695	134313643	loneliness	mdd	Loneliness/isolation	MDD	-0.0209367	-0.6445	0.59288	0.000438343	0	0.53981	0.936301
1846	12	117091844	118256124	mecfs_all	loneliness	ME/CFS (all-cases)	Loneliness/isolation	-0.0310771	-1	1	0.000965783	0	1	0.936515
467	3	54074845	54892586	mecfs_all	ibs	ME/CFS (all-cases)	IBS	0.0235331	-0.73084	0.78389	0.000553806	0	0.90166	0.936596
512	3	106174686	107736519	mecfs_all	mcp	ME/CFS (all-cases)	MCP (excluded, see README)	0.0132676	-0.3383	0.36487	0.000176029	0	0.17545	0.936661
1855	12	127545378	128372588	ibs	loneliness	IBS	Loneliness/isolation	-0.0197265	-0.60396	0.54091	0.000389134	0	0.48049	0.936667
881	5	124109486	125131720	mcp	mdd	MCP (excluded, see README)	MDD	-0.0221538	-0.71073	0.65182	0.000490791	0	0.69921	0.936676
1497	10	10081280	10969481	mecfs_all	ibs	ME/CFS (all-cases)	IBS	-0.02751	-1	0.86114	0.000756798	0	1	0.936711
1305	8	70004666	70872088	mecfs_all	loneliness	ME/CFS (all-cases)	Loneliness/isolation	-0.0232254	-0.76663	0.67389	0.000539417	0	0.81224	0.937042
2257	18	22746154	24088163	mecfs_inf	mcp	ME/CFS (infection-onset)	MCP (excluded, see README)	-0.0275117	-1	0.90638	0.000756894	0	1	0.937125
1592	10	118416050	119528730	ibs	mcp	IBS	MCP (excluded, see README)	0.0247253	-0.84896	0.78037	0.000611339	0	1	0.937213
773	4	189153280	189899573	ibs	mdd	IBS	MDD	0.0261429	-0.84228	0.94255	0.000683451	0	1	0.937224
1855	12	127545378	128372588	mecfs_all	ibs	ME/CFS (all-cases)	IBS	0.0262278	-0.85362	0.97484	0.000687897	0	1	0.937514
1739	11	134351065	134946450	loneliness	mdd	Loneliness/isolation	MDD	0.0260837	-0.84927	0.91326	0.000680357	0	1	0.93758
2021	14	94892241	95946792	loneliness	mdd	Loneliness/isolation	MDD	-0.031086	-1	1	0.000966339	0	1	0.937802
1710	11	101881253	102671665	ibs	loneliness	IBS	Loneliness/isolation	-0.0289046	-1	0.98093	0.000835475	0	1	0.937927
1994	14	62717986	64033237	mecfs_all	loneliness	ME/CFS (all-cases)	Loneliness/isolation	-0.0203754	-0.63444	0.61927	0.000415156	0	0.56164	0.938404
2117	16	12793150	13893407	mcp	mdd	MCP (excluded, see README)	MDD	-0.0163473	-0.48707	0.45058	0.000267234	0	0.30894	0.938504
1887	13	43931932	45476446	mcp	loneliness	MCP (excluded, see README)	Loneliness/isolation	-0.0182782	-0.57594	0.52766	0.000334094	0	0.46026	0.93879
1483	9	138995792	140097759	loneliness	mdd	Loneliness/isolation	MDD	0.0225859	-0.71841	0.74702	0.000510125	0	0.83179	0.938938
1982	14	50500565	51418371	ibs	mdd	IBS	MDD	0.017769	-0.49666	0.5308	0.000315737	0	0.36837	0.939034
487	3	75374968	76157470	mecfs_all	ibs	ME/CFS (all-cases)	IBS	-0.00985816	-0.28177	0.25336	9.71833e-05	0	0.09915	0.939141
2320	19	13213187	13968319	ibs	mcp	IBS	MCP (excluded, see README)	0.0164126	-0.5079	0.49887	0.000269373	0	0.36761	0.940446
576	3	175671425	176931163	mecfs_all	loneliness	ME/CFS (all-cases)	Loneliness/isolation	-0.0346062	-1	1	0.00119759	0	1	0.940876
1755	12	14656850	16136742	mecfs_inf	loneliness	ME/CFS (infection-onset)	Loneliness/isolation	0.0305197	-1	1	0.000931454	0	1	0.941107
1941	13	103050418	104378435	mecfs_all	loneliness	ME/CFS (all-cases)	Loneliness/isolation	-0.0202706	-0.69059	0.62405	0.000410896	0	0.64615	0.9412
2235	17	78438333	79333774	mecfs_inf	ibs	ME/CFS (infection-onset)	IBS	0.0222968	-0.71003	0.8271	0.000497148	0	0.96083	0.941212
2071	15	67396521	69089815	mecfs_all	loneliness	ME/CFS (all-cases)	Loneliness/isolation	0.021924	-0.70886	0.7714	0.000480661	0	0.84513	0.9417
1837	12	106964978	108183188	ibs	loneliness	IBS	Loneliness/isolation	0.0251533	-0.90052	0.98309	0.000632691	0	1	0.941881
1350	8	124001020	125453322	mcp	mdd	MCP (excluded, see README)	MDD	-0.0157554	-0.49199	0.44174	0.000248234	0	0.29961	0.942054
2220	17	62112374	63548724	loneliness	mdd	Loneliness/isolation	MDD	-0.0155222	-0.4889	0.43906	0.00024094	0	0.30121	0.942089
1346	8	119423299	120216587	loneliness	mdd	Loneliness/isolation	MDD	0.0188254	-0.59526	0.61862	0.000354395	0	0.52947	0.942179
1414	9	37687113	38822977	ibs	mcp	IBS	MCP (excluded, see README)	-0.0133974	-0.42257	0.36433	0.000179491	0	0.20792	0.942241
1369	8	144934289	146303787	ibs	mcp	IBS	MCP (excluded, see README)	0.0251695	-0.99086	0.87222	0.000633502	0	1	0.94231
85	1	97721187	99425000	loneliness	mdd	Loneliness/isolation	MDD	0.0116538	-0.31834	0.3476	0.00013581	0	0.14757	0.942667
2472	22	27192924	27952441	mecfs_inf	mdd	ME/CFS (infection-onset)	MDD	-0.0220147	-0.85746	0.77443	0.000484645	0	1	0.942805
1859	12	130629841	131404042	ibs	mdd	IBS	MDD	-0.0214086	-0.7684	0.71008	0.000458329	0	0.86784	0.942981
2373	20	3736552	4591847	ibs	mcp	IBS	MCP (excluded, see README)	0.0159861	-0.49234	0.48467	0.000255555	0	0.33552	0.943067
216	2	11230350	11995765	mcp	mdd	MCP (excluded, see README)	MDD	-0.0190349	-0.66236	0.60894	0.000362328	0	0.63599	0.943091
487	3	75374968	76157470	mecfs_inf	ibs	ME/CFS (infection-onset)	IBS	-0.00929698	-0.28419	0.25863	8.64338e-05	0	0.09944	0.943167
1906	13	66382287	67718879	ibs	mcp	IBS	MCP (excluded, see README)	-0.0151135	-0.53767	0.41958	0.000228419	0	0.32414	0.943667
1852	12	124843769	126079935	mecfs_inf	mcp	ME/CFS (infection-onset)	MCP (excluded, see README)	-0.0224982	-0.89441	0.78677	0.00050617	0	1	0.943798
1843	12	114685671	115439451	ibs	loneliness	IBS	Loneliness/isolation	-0.0177065	-0.61672	0.55522	0.000313518	0	0.49296	0.944032
1999	14	68976913	69794542	mecfs_all	ibs	ME/CFS (all-cases)	IBS	-0.0202857	-0.7609	0.67839	0.000411508	0	0.79555	0.944379
1966	14	33591114	34695195	mcp	loneliness	MCP (excluded, see README)	Loneliness/isolation	0.0201917	-0.66918	0.74301	0.000407706	0	0.81654	0.944402
853	5	93814605	95117259	mecfs_inf	mcp	ME/CFS (infection-onset)	MCP (excluded, see README)	0.0189158	-0.62803	0.66838	0.000357806	0	0.65606	0.944475
279	2	73544291	75148103	mecfs_all	mdd	ME/CFS (all-cases)	MDD	-0.0191266	-0.69164	0.65419	0.000365825	0	0.65633	0.944479
79	1	90941550	91870059	ibs	loneliness	IBS	Loneliness/isolation	0.0186941	-0.64239	0.64182	0.000349471	0	0.59946	0.94455
2059	15	53263127	54332799	ibs	mdd	IBS	MDD	-0.0285341	-1	1	0.000814194	0	1	0.944579
420	2	241910367	243188366	ibs	loneliness	IBS	Loneliness/isolation	-0.0197688	-0.72641	0.67123	0.000390807	0	0.73066	0.944585
283	2	77372831	78080057	mcp	loneliness	MCP (excluded, see README)	Loneliness/isolation	0.0157154	-0.48421	0.53343	0.000246972	0	0.3675	0.944606
780	5	3677596	4636542	ibs	loneliness	IBS	Loneliness/isolation	0.0163676	-0.52832	0.56859	0.000267899	0	0.43595	0.944754
922	5	176180302	177659902	mcp	loneliness	MCP (excluded, see README)	Loneliness/isolation	0.023554	-0.91078	0.99492	0.00055479	0	1	0.945206
1079	6	155523958	156762740	mecfs_inf	mcp	ME/CFS (infection-onset)	MCP (excluded, see README)	-0.0172652	-0.63024	0.58003	0.000298088	0	0.52637	0.94587
1790	12	51769420	53039987	ibs	mdd	IBS	MDD	0.02065	-0.74695	0.80706	0.000426423	0	0.99778	0.946031
2423	20	57924038	58780894	ibs	mdd	IBS	MDD	-0.0141051	-0.4591	0.44131	0.000198954	0	0.27722	0.946223
302	2	106546525	107412295	mcp	mdd	MCP (excluded, see README)	MDD	0.0189075	-0.66223	0.70059	0.000357493	0	0.68788	0.946651
438	3	16084006	17182494	mecfs_all	loneliness	ME/CFS (all-cases)	Loneliness/isolation	-0.0195364	-0.73294	0.72075	0.00038167	0	0.82541	0.946676
1627	11	15126768	16383386	mecfs_all	mcp	ME/CFS (all-cases)	MCP (excluded, see README)	-0.0189544	-0.7352	0.67326	0.000359268	0	0.7781	0.946863
57	1	66778016	67761890	ibs	mdd	IBS	MDD	0.0155626	-0.50723	0.54591	0.000242196	0	0.39936	0.946914
1202	7	121042051	121946052	mecfs_inf	ibs	ME/CFS (infection-onset)	IBS	0.0282763	-1	1	0.000799551	0	1	0.946987
1545	10	64069688	65400431	mcp	loneliness	MCP (excluded, see README)	Loneliness/isolation	0.0170452	-0.5905	0.60705	0.000290539	0	0.51626	0.947094
2140	16	59885500	61092844	mecfs_all	loneliness	ME/CFS (all-cases)	Loneliness/isolation	0.0205957	-0.75559	0.79735	0.000424184	0	0.92046	0.947102
1188	7	101950749	103191322	ibs	mdd	IBS	MDD	0.0257323	-1	1	0.000662151	0	1	0.947162
2316	19	8199017	9105577	mcp	loneliness	MCP (excluded, see README)	Loneliness/isolation	0.0212185	-0.7958	0.86	0.000450224	0	1	0.947403
1653	11	40362941	41603195	mecfs_all	loneliness	ME/CFS (all-cases)	Loneliness/isolation	-0.0158026	-0.55946	0.52256	0.000249723	0	0.41849	0.947483
192	1	241033585	241813534	mecfs_inf	mdd	ME/CFS (infection-onset)	MDD	-0.0222001	-0.97442	0.83379	0.000492845	0	1	0.947699
791	5	16592320	17803477	mcp	loneliness	MCP (excluded, see README)	Loneliness/isolation	0.0174956	-0.612	0.68183	0.000306097	0	0.65473	0.948275
195	1	243048004	244723196	mecfs_all	ibs	ME/CFS (all-cases)	IBS	-0.0180137	-0.67594	0.64696	0.000324494	0	0.69172	0.948406
1377	9	4596615	5437591	loneliness	mdd	Loneliness/isolation	MDD	-0.0204896	-0.88444	0.77209	0.000419823	0	1	0.948466
2025	14	98885323	99474533	mecfs_inf	loneliness	ME/CFS (infection-onset)	Loneliness/isolation	-0.0242029	-1	1	0.000585779	0	1	0.948817
437	3	15150877	16084005	ibs	mdd	IBS	MDD	0.0198887	-0.76729	0.84655	0.000395559	0	1	0.949142
2311	19	3893910	4741718	loneliness	mdd	Loneliness/isolation	MDD	0.0114541	-0.37136	0.39127	0.000131197	0	0.20043	0.950066
1887	13	43931932	45476446	ibs	loneliness	IBS	Loneliness/isolation	-0.0186032	-0.75599	0.73498	0.000346078	0	0.89399	0.950259
1591	10	116845214	118416049	ibs	loneliness	IBS	Loneliness/isolation	-0.0197124	-0.87327	0.81891	0.000388577	0	1	0.950303
1203	7	121946053	123859746	mcp	loneliness	MCP (excluded, see README)	Loneliness/isolation	0.0150969	-0.58848	0.59773	0.000227915	0	0.54834	0.950777
945	6	21295865	22199713	mecfs_inf	ibs	ME/CFS (infection-onset)	IBS	-0.0159847	-0.66612	0.62532	0.00025551	0	0.67403	0.951203
486	3	74383138	75374967	mcp	loneliness	MCP (excluded, see README)	Loneliness/isolation	-0.0193422	-0.80943	0.76953	0.00037412	0	0.98781	0.951403
1513	10	25577762	26161974	mecfs_inf	loneliness	ME/CFS (infection-onset)	Loneliness/isolation	0.025189	-1	1	0.000634484	0	1	0.951453
2021	14	94892241	95946792	ibs	loneliness	IBS	Loneliness/isolation	0.018243	-0.76368	0.79791	0.000332806	0	0.94465	0.951605
473	3	60571140	61277587	mecfs_all	loneliness	ME/CFS (all-cases)	Loneliness/isolation	-0.0139936	-0.53466	0.50467	0.000195822	0	0.36869	0.951676
605	4	7726035	8309826	mcp	mdd	MCP (excluded, see README)	MDD	0.0216459	-0.95876	1	0.000468545	0	1	0.951752
2492	22	48269178	48977538	ibs	loneliness	IBS	Loneliness/isolation	-0.0126176	-0.49207	0.44192	0.000159204	0	0.32114	0.951789
914	5	165289212	166863413	mecfs_inf	loneliness	ME/CFS (infection-onset)	Loneliness/isolation	-0.0110999	-0.39043	0.37259	0.000123207	0	0.19701	0.952034
244	2	40087419	40786176	loneliness	mdd	Loneliness/isolation	MDD	0.0156105	-0.58052	0.60878	0.000243687	0	0.51796	0.952251
1030	6	99678877	100878645	mcp	loneliness	MCP (excluded, see README)	Loneliness/isolation	-0.0121122	-0.45323	0.42352	0.000146704	0	0.26004	0.952832
425	3	3128153	4109393	mecfs_all	mdd	ME/CFS (all-cases)	MDD	-0.0170447	-0.75758	0.6985	0.000290521	0	0.83996	0.952884
77	1	88656690	89753964	mcp	mdd	MCP (excluded, see README)	MDD	-0.0177096	-0.81312	0.73481	0.00031363	0	1	0.953286
2340	19	33785836	34633274	mecfs_inf	mdd	ME/CFS (infection-onset)	MDD	-0.017598	-0.79189	0.7352	0.00030969	0	0.89715	0.953619
167	1	216658127	217352165	mecfs_inf	loneliness	ME/CFS (infection-onset)	Loneliness/isolation	-0.0148098	-0.65587	0.60521	0.00021933	0	0.65328	0.953901
518	3	112408514	113657665	ibs	loneliness	IBS	Loneliness/isolation	-0.0142296	-0.58893	0.55957	0.000202481	0	0.45793	0.95403
2086	15	86341599	87158587	ibs	mdd	IBS	MDD	0.0162758	-0.65761	0.71046	0.000264901	0	0.71452	0.954093
1567	10	87287936	88443652	mcp	mdd	MCP (excluded, see README)	MDD	0.0207136	-0.98312	1	0.000429055	0	1	0.954508
1166	7	73128831	75243899	loneliness	mdd	Loneliness/isolation	MDD	-0.0120284	-0.46586	0.44162	0.000144681	0	0.28207	0.954521
1645	11	32830423	33905327	mecfs_inf	ibs	ME/CFS (infection-onset)	IBS	-0.0218247	-1	1	0.000476317	0	1	0.954532
55	1	64344227	65894184	mcp	loneliness	MCP (excluded, see README)	Loneliness/isolation	0.0180581	-0.78657	0.88055	0.000326096	0	1	0.95467
694	4	105319196	106479155	loneliness	mdd	Loneliness/isolation	MDD	0.0192269	-0.91772	0.90518	0.000369675	0	1	0.954758
183	1	233639474	234365796	mecfs_inf	mcp	ME/CFS (infection-onset)	MCP (excluded, see README)	0.0173846	-0.77471	0.83603	0.000302224	0	1	0.955222
403	2	226242843	227557841	ibs	mdd	IBS	MDD	0.0192384	-0.9269	0.96005	0.000370117	0	1	0.955239
1271	8	25859278	26679135	loneliness	mdd	Loneliness/isolation	MDD	-0.0189791	-1	0.85173	0.000360208	0	1	0.95555
1886	13	42950158	43931931	mecfs_all	mcp	ME/CFS (all-cases)	MCP (excluded, see README)	-0.0151046	-0.66219	0.62778	0.000228148	0	0.63097	0.955647
1822	12	90567002	92061179	mcp	loneliness	MCP (excluded, see README)	Loneliness/isolation	-0.0203037	-1	0.98136	0.000412239	0	1	0.955883
623	4	24764725	25832018	ibs	mcp	IBS	MCP (excluded, see README)	-0.0154069	-0.73092	0.5911	0.000237374	0	0.64519	0.956031
917	5	169506967	170898340	loneliness	mdd	Loneliness/isolation	MDD	0.0115309	-0.44111	0.47299	0.000132961	0	0.28417	0.956104
2244	18	5575813	6756496	mecfs_all	mcp	ME/CFS (all-cases)	MCP (excluded, see README)	0.0236244	-1	1	0.000558114	0	1	0.956374
771	4	186881569	187985393	mecfs_inf	loneliness	ME/CFS (infection-onset)	Loneliness/isolation	-0.0196982	-1	0.98873	0.000388017	0	1	0.956408
841	5	79005159	80448225	mecfs_all	loneliness	ME/CFS (all-cases)	Loneliness/isolation	-0.0154565	-0.72041	0.67069	0.000238902	0	0.75767	0.956453
1720	11	113889020	114742317	ibs	mcp	IBS	MCP (excluded, see README)	-0.0107737	-0.47296	0.4017	0.000116073	0	0.28141	0.956737
1075	6	152376500	153082361	mecfs_all	ibs	ME/CFS (all-cases)	IBS	0.023728	-1	1	0.000563017	0	1	0.956874
2325	19	17045964	17750518	ibs	mdd	IBS	MDD	0.0132315	-0.55137	0.59228	0.000175073	0	0.50616	0.956999
1323	8	91457963	92876620	mcp	loneliness	MCP (excluded, see README)	Loneliness/isolation	0.0142443	-0.60235	0.65467	0.000202899	0	0.57466	0.957501
1442	9	96670172	97418633	loneliness	mdd	Loneliness/isolation	MDD	-0.0221442	-1	1	0.000490365	0	1	0.957715
1260	8	16988031	17492672	ibs	mdd	IBS	MDD	0.0148264	-0.68005	0.7225	0.000219822	0	0.7854	0.957846
1967	14	34695196	35379988	mecfs_inf	ibs	ME/CFS (infection-onset)	IBS	0.011561	-0.46588	0.48907	0.000133656	0	0.32454	0.958144
1222	7	148622914	149842999	ibs	mdd	IBS	MDD	-0.0142102	-0.67774	0.62638	0.00020193	0	0.62401	0.958411
2238	18	10719	848350	mecfs_inf	loneliness	ME/CFS (infection-onset)	Loneliness/isolation	-0.0105828	-0.45119	0.43291	0.000111996	0	0.27032	0.958809
164	1	213958293	214783872	ibs	mdd	IBS	MDD	-0.012224	-0.5916	0.54685	0.000149427	0	0.53257	0.959079
1677	11	68887345	69713996	ibs	mcp	IBS	MCP (excluded, see README)	-0.0176901	-1	0.82233	0.000312941	0	1	0.959453
1124	7	24894120	25671575	ibs	loneliness	IBS	Loneliness/isolation	0.018305	-0.9829	1	0.000335074	0	1	0.959783
2448	21	33270273	34383794	loneliness	mdd	Loneliness/isolation	MDD	-0.0168128	-0.94364	0.81493	0.000282672	0	1	0.959817
352	2	168437446	169224445	mcp	mdd	MCP (excluded, see README)	MDD	0.0138596	-0.6526	0.6711	0.00019209	0	0.67071	0.959887
2485	22	41722788	42867927	mcp	mdd	MCP (excluded, see README)	MDD	0.0138033	-0.6425	0.65852	0.00019053	0	0.63147	0.960019
948	6	23939307	24950379	mcp	loneliness	MCP (excluded, see README)	Loneliness/isolation	-0.0183334	-1	0.96744	0.000336114	0	1	0.960045
2162	16	81437862	82310204	mcp	loneliness	MCP (excluded, see README)	Loneliness/isolation	-0.0189053	-1	1	0.00035741	0	1	0.960142
1359	8	134509449	135313673	loneliness	mdd	Loneliness/isolation	MDD	0.0162218	-0.84282	0.86259	0.000263148	0	1	0.960314
1803	12	68006683	68839661	ibs	loneliness	IBS	Loneliness/isolation	-0.0107806	-0.49062	0.46612	0.000116221	0	0.31964	0.960403
690	4	100333335	101132995	ibs	loneliness	IBS	Loneliness/isolation	0.0152048	-0.76271	0.77857	0.000231187	0	0.99728	0.960524
2009	14	79199452	81001920	mcp	loneliness	MCP (excluded, see README)	Loneliness/isolation	-0.0124994	-0.60169	0.57038	0.000156236	0	0.48872	0.960678
1012	6	79859904	80693927	ibs	loneliness	IBS	Loneliness/isolation	-0.0143925	-0.77068	0.71731	0.000207143	0	0.88257	0.960699
2138	16	57119890	58508978	ibs	mcp	IBS	MCP (excluded, see README)	-0.0172114	-1	0.84794	0.000296233	0	1	0.960749
1826	12	95147846	96017782	mcp	mdd	MCP (excluded, see README)	MDD	0.013882	-0.6907	0.71347	0.00019271	0	0.76763	0.961456
1182	7	95174848	96564981	mecfs_inf	mcp	ME/CFS (infection-onset)	MCP (excluded, see README)	0.0181587	-1	1	0.000329737	0	1	0.961552
1906	13	66382287	67718879	mecfs_inf	mcp	ME/CFS (infection-onset)	MCP (excluded, see README)	0.0140458	-0.70491	0.74567	0.000197284	0	0.90865	0.961726
751	4	168623791	169555114	ibs	mcp	IBS	MCP (excluded, see README)	0.0155437	-0.93296	0.78558	0.000241606	0	1	0.961767
612	4	12209029	13127576	ibs	mcp	IBS	MCP (excluded, see README)	-0.0167836	-1	0.82858	0.00028169	0	1	0.961971
2189	17	15308723	16405207	mcp	loneliness	MCP (excluded, see README)	Loneliness/isolation	-0.0123949	-0.63007	0.60245	0.000153634	0	0.53564	0.962417
1804	12	68839662	70097805	ibs	mcp	IBS	MCP (excluded, see README)	0.0134038	-0.74147	0.68214	0.000179663	0	0.81876	0.962693
2409	20	45673604	46486132	mcp	loneliness	MCP (excluded, see README)	Loneliness/isolation	-0.0164671	-0.98747	0.92979	0.000271165	0	1	0.962732
649	4	49325139	53879571	mecfs_inf	loneliness	ME/CFS (infection-onset)	Loneliness/isolation	-0.0106948	-0.51786	0.51262	0.000114379	0	0.3991	0.962812
1376	9	4025356	4596614	ibs	loneliness	IBS	Loneliness/isolation	0.0121987	-0.61519	0.61329	0.000148808	0	0.54894	0.962861
1238	8	2970492	3386667	mecfs_all	mcp	ME/CFS (all-cases)	MCP (excluded, see README)	-0.0113952	-0.59428	0.55593	0.000129851	0	0.48243	0.962923
462	3	44141694	45844191	mecfs_inf	ibs	ME/CFS (infection-onset)	IBS	-0.0214287	-1	1	0.000459188	0	1	0.963055
578	3	178110323	179372165	mcp	mdd	MCP (excluded, see README)	MDD	0.011888	-0.57848	0.61622	0.000141326	0	0.52607	0.963274
1969	14	36422078	37282012	ibs	loneliness	IBS	Loneliness/isolation	0.0124725	-0.61766	0.65086	0.000155563	0	0.60313	0.963311
839	5	75959516	77290255	ibs	mdd	IBS	MDD	0.0186495	-1	1	0.000347803	0	1	0.963312
1173	7	82759284	83953009	loneliness	mdd	Loneliness/isolation	MDD	-0.0165878	-1	0.93059	0.000275155	0	1	0.963407
1221	7	147352172	148622913	ibs	loneliness	IBS	Loneliness/isolation	-0.0095712	-0.47392	0.45174	9.16079e-05	0	0.3005	0.963724
853	5	93814605	95117259	ibs	loneliness	IBS	Loneliness/isolation	-0.0148518	-0.90194	0.83054	0.000220576	0	1	0.963741
1484	9	140097760	141146682	mcp	mdd	MCP (excluded, see README)	MDD	-0.00949872	-0.50568	0.46796	9.02256e-05	0	0.36127	0.963891
1557	10	77144962	78665481	mecfs_all	ibs	ME/CFS (all-cases)	IBS	0.0149601	-0.81804	0.92422	0.000223805	0	1	0.963908
73	1	84728348	86017267	mcp	mdd	MCP (excluded, see README)	MDD	-0.0175387	-1	1	0.000307604	0	1	0.964124
2226	17	69245591	70495119	ibs	loneliness	IBS	Loneliness/isolation	-0.0171046	-1	1	0.000292568	0	1	0.964407
206	2	3314203	4016104	loneliness	mdd	Loneliness/isolation	MDD	-0.0190925	-1	1	0.000364522	0	1	0.96471
848	5	86493764	87943482	mecfs_all	mcp	ME/CFS (all-cases)	MCP (excluded, see README)	-0.0122496	-0.69419	0.71269	0.000150052	0	0.79481	0.965027
1810	12	75563969	76524573	ibs	mdd	IBS	MDD	0.0120362	-0.64681	0.69526	0.000144871	0	0.71545	0.965127
204	2	1875061	2680063	mecfs_inf	mdd	ME/CFS (infection-onset)	MDD	0.0129475	-0.70186	0.79496	0.000167638	0	0.9015	0.965197
2458	21	43812792	44815008	mcp	mdd	MCP (excluded, see README)	MDD	0.00954554	-0.47265	0.49313	9.11173e-05	0	0.31694	0.9652
16	1	14720132	15755230	mecfs_all	mcp	ME/CFS (all-cases)	MCP (excluded, see README)	0.0162598	-1	1	0.000264382	0	1	0.965432
2186	17	12676354	13648446	mcp	loneliness	MCP (excluded, see README)	Loneliness/isolation	-0.0144142	-0.97206	0.88494	0.000207768	0	1	0.965847
695	4	106479156	108131206	ibs	mdd	IBS	MDD	-0.0102265	-0.58519	0.53451	0.000104582	0	0.44918	0.966168
339	2	151428989	152497375	mecfs_inf	mdd	ME/CFS (infection-onset)	MDD	0.0158252	-1	1	0.000250437	0	1	0.966298
1089	6	165835954	166853325	mecfs_all	loneliness	ME/CFS (all-cases)	Loneliness/isolation	-0.0122303	-0.7887	0.72604	0.00014958	0	0.96341	0.966368
2230	17	73741322	74908266	ibs	loneliness	IBS	Loneliness/isolation	0.0107879	-0.58957	0.59997	0.00011638	0	0.50512	0.966441
861	5	102903986	103788460	mcp	loneliness	MCP (excluded, see README)	Loneliness/isolation	0.0130843	-0.7612	0.81067	0.000171198	0	0.989	0.96665
2391	20	19957929	21682377	ibs	loneliness	IBS	Loneliness/isolation	-0.0115048	-0.67877	0.62141	0.000132359	0	0.66297	0.966668
180	1	231287765	232177704	mcp	loneliness	MCP (excluded, see README)	Loneliness/isolation	0.00880501	-0.44784	0.46872	7.75283e-05	0	0.28258	0.966755
1486	10	1329233	1872960	ibs	loneliness	IBS	Loneliness/isolation	0.00916743	-0.48103	0.50733	8.40418e-05	0	0.34184	0.966812
1678	11	69713997	71242834	mecfs_inf	loneliness	ME/CFS (infection-onset)	Loneliness/isolation	0.0156493	-1	1	0.000244901	0	1	0.966923
395	2	218396259	219678783	loneliness	mdd	Loneliness/isolation	MDD	-0.0152468	-1	0.98029	0.000232464	0	1	0.967082
1191	7	105312564	106399739	loneliness	mdd	Loneliness/isolation	MDD	-0.0100556	-0.56438	0.52746	0.000101115	0	0.42198	0.967152
1601	10	127997709	129134738	mecfs_inf	ibs	ME/CFS (infection-onset)	IBS	0.0104347	-0.58512	0.63909	0.000108883	0	0.53811	0.967324
1084	6	160583919	161371014	ibs	loneliness	IBS	Loneliness/isolation	0.0122211	-0.74827	0.78688	0.000149355	0	0.89363	0.967485
2378	20	7959829	9279550	ibs	mcp	IBS	MCP (excluded, see README)	-0.00860464	-0.47783	0.42422	7.40398e-05	0	0.28314	0.96754
486	3	74383138	75374967	mecfs_all	loneliness	ME/CFS (all-cases)	Loneliness/isolation	-0.00623546	-0.36415	0.34924	3.8881e-05	0	0.19514	0.967647
1830	12	99244338	100931423	mcp	mdd	MCP (excluded, see README)	MDD	-0.0159443	-1	1	0.00025422	0	1	0.968014
907	5	157191082	158484775	mcp	loneliness	MCP (excluded, see README)	Loneliness/isolation	0.0135526	-0.89841	0.96101	0.000183674	0	1	0.968049
118	1	161054077	161945442	ibs	loneliness	IBS	Loneliness/isolation	0.0130719	-0.86667	0.87679	0.000170875	0	1	0.968394
1301	8	64215359	66018204	mcp	loneliness	MCP (excluded, see README)	Loneliness/isolation	-0.0131629	-0.89343	0.84151	0.000173263	0	1	0.968413
1052	6	122929291	123854857	mecfs_inf	ibs	ME/CFS (infection-onset)	IBS	0.00839693	-0.44542	0.4646	7.05084e-05	0	0.27999	0.968483
206	2	3314203	4016104	ibs	mdd	IBS	MDD	-0.0125388	-0.87937	0.80796	0.000157221	0	1	0.968494
1800	12	64403858	66114643	ibs	mdd	IBS	MDD	-0.0149231	-1	1	0.000222699	0	1	0.968537
228	2	24669225	25895394	ibs	mcp	IBS	MCP (excluded, see README)	0.0107762	-0.71471	0.62367	0.000116126	0	0.66775	0.969185
2308	19	1515921	2253174	mecfs_inf	mdd	ME/CFS (infection-onset)	MDD	0.0122567	-0.78996	0.87251	0.000150227	0	1	0.969296
2289	18	60780195	62074993	ibs	mcp	IBS	MCP (excluded, see README)	-0.01257	-1	0.78076	0.000158004	0	1	0.969917
1606	10	132576794	133111170	ibs	loneliness	IBS	Loneliness/isolation	-0.00998477	-0.66639	0.63343	9.96957e-05	0	0.67399	0.969938
465	3	50387743	51953968	ibs	loneliness	IBS	Loneliness/isolation	0.0121143	-0.82354	0.88075	0.000146757	0	1	0.970417
2097	15	98025685	98828261	mecfs_inf	mdd	ME/CFS (infection-onset)	MDD	-0.0103137	-0.74578	0.69314	0.000106373	0	0.78091	0.971688
2326	19	17750519	18504867	mcp	loneliness	MCP (excluded, see README)	Loneliness/isolation	0.00580606	-0.33806	0.34725	3.37104e-05	0	0.15632	0.972043
2361	19	53431218	54042240	mcp	mdd	MCP (excluded, see README)	MDD	0.00792383	-0.5153	0.5479	6.2787e-05	0	0.40783	0.972381
368	2	184148656	184866232	ibs	loneliness	IBS	Loneliness/isolation	0.014606	-1	1	0.000213336	0	1	0.972625
324	2	132598286	133352950	mecfs_all	mdd	ME/CFS (all-cases)	MDD	0.00720035	-0.45748	0.46022	5.1845e-05	0	0.29141	0.972701
771	4	186881569	187985393	loneliness	mdd	Loneliness/isolation	MDD	-0.00800248	-0.56917	0.5295	6.40397e-05	0	0.44057	0.972737
1837	12	106964978	108183188	mcp	loneliness	MCP (excluded, see README)	Loneliness/isolation	0.0124353	-1	1	0.000154637	0	1	0.972886
1365	8	140355989	141527881	mcp	loneliness	MCP (excluded, see README)	Loneliness/isolation	0.0101166	-0.74224	0.76233	0.000102346	0	0.87138	0.972918
1401	9	24757730	25957606	mecfs_inf	mcp	ME/CFS (infection-onset)	MCP (excluded, see README)	-0.00910218	-0.66464	0.63792	8.28497e-05	0	0.64044	0.973015
1177	7	87836642	89330087	mcp	mdd	MCP (excluded, see README)	MDD	0.00647625	-0.41116	0.43089	4.19418e-05	0	0.24631	0.973664
2428	20	61470769	62179241	ibs	loneliness	IBS	Loneliness/isolation	-0.0059569	-0.38778	0.37721	3.54847e-05	0	0.20027	0.973793
2249	18	10675549	11872226	mecfs_inf	loneliness	ME/CFS (infection-onset)	Loneliness/isolation	0.00882349	-0.68258	0.6688	7.78539e-05	0	0.73371	0.973964
2440	21	24055942	25247986	mcp	loneliness	MCP (excluded, see README)	Loneliness/isolation	0.0102901	-0.84508	0.86287	0.000105887	0	1	0.974537
268	2	60775067	62429910	loneliness	mdd	Loneliness/isolation	MDD	0.0103415	-0.85651	0.86207	0.000106946	0	1	0.974721
2102	16	60169	1049079	loneliness	mdd	Loneliness/isolation	MDD	0.00966722	-0.78296	0.79603	9.34552e-05	0	1	0.974979
938	6	15069422	16566882	ibs	mcp	IBS	MCP (excluded, see README)	0.00654195	-0.46893	0.444	4.27971e-05	0	0.28659	0.975014
1912	13	71976863	73114509	loneliness	mdd	Loneliness/isolation	MDD	0.00648575	-0.4333	0.43853	4.2065e-05	0	0.27089	0.975204
1173	7	82759284	83953009	ibs	loneliness	IBS	Loneliness/isolation	-0.00884409	-0.71775	0.67154	7.8218e-05	0	0.71084	0.975265
2242	18	3722829	4603961	mecfs_all	mdd	ME/CFS (all-cases)	MDD	0.00720563	-0.50941	0.52991	5.19211e-05	0	0.37413	0.975513
185	1	235097114	236199671	mcp	loneliness	MCP (excluded, see README)	Loneliness/isolation	-0.00883418	-0.73267	0.69329	7.80428e-05	0	0.78375	0.975576
459	3	39605997	40897627	mecfs_inf	loneliness	ME/CFS (infection-onset)	Loneliness/isolation	-0.00831593	-0.63047	0.66977	6.91546e-05	0	0.62404	0.975646
1	1	10539	1376204	mecfs_inf	mdd	ME/CFS (infection-onset)	MDD	-0.00494096	-0.33333	0.32728	2.44131e-05	0	0.14087	0.975662
848	5	86493764	87943482	mcp	mdd	MCP (excluded, see README)	MDD	-0.00655039	-0.48779	0.46236	4.29076e-05	0	0.31085	0.975695
887	5	130573818	132554690	mecfs_inf	ibs	ME/CFS (infection-onset)	IBS	0.0121129	-1	1	0.000146723	0	1	0.975729
1963	14	29029225	30831154	mecfs_inf	ibs	ME/CFS (infection-onset)	IBS	-0.00612321	-0.44395	0.43555	3.74937e-05	0	0.26261	0.975787
1377	9	4596615	5437591	ibs	mcp	IBS	MCP (excluded, see README)	0.0091446	-0.84955	0.72946	8.36237e-05	0	1	0.976053
2471	22	26166935	27192923	ibs	loneliness	IBS	Loneliness/isolation	-0.00965387	-0.92472	0.81755	9.31972e-05	0	1	0.976505
1380	9	7388203	8262303	ibs	mdd	IBS	MDD	0.00722333	-0.57586	0.58894	5.21765e-05	0	0.48882	0.976851
640	4	39820062	40590541	ibs	loneliness	IBS	Loneliness/isolation	-0.00895117	-0.78382	0.75919	8.01235e-05	0	0.9808	0.976906
2416	20	52411533	53120334	mecfs_inf	mdd	ME/CFS (infection-onset)	MDD	0.00840199	-0.71178	0.7515	7.05934e-05	0	0.80379	0.977099
1843	12	114685671	115439451	ibs	mcp	IBS	MCP (excluded, see README)	-0.00780211	-0.7259	0.60502	6.0873e-05	0	0.66388	0.977253
1085	6	161371015	162254229	loneliness	mdd	Loneliness/isolation	MDD	-0.00689071	-0.60928	0.55169	4.74818e-05	0	0.49473	0.977319
1950	13	111621245	112319064	mcp	mdd	MCP (excluded, see README)	MDD	0.0105592	-1	1	0.000111496	0	1	0.977394
1993	14	61652817	62717985	ibs	loneliness	IBS	Loneliness/isolation	0.00733808	-0.60221	0.64311	5.38475e-05	0	0.56649	0.977563
3	1	2215496	2983519	loneliness	mdd	Loneliness/isolation	MDD	0.00989544	-1	0.99306	9.79196e-05	0	1	0.978013
2426	20	60125334	60766557	mecfs_inf	mdd	ME/CFS (infection-onset)	MDD	0.0114238	-1	1	0.000130504	0	1	0.978038
2231	17	74908267	75619256	mecfs_all	mdd	ME/CFS (all-cases)	MDD	-0.00698841	-0.6043	0.619	4.88378e-05	0	0.53369	0.978398
2099	15	99925973	100742117	mecfs_inf	mdd	ME/CFS (infection-onset)	MDD	-0.00960248	-0.99389	1	9.22076e-05	0	1	0.97871
1855	12	127545378	128372588	ibs	mdd	IBS	MDD	-0.00590864	-0.50933	0.49495	3.49121e-05	0	0.34164	0.979129
616	4	15910802	17290236	mecfs_inf	ibs	ME/CFS (infection-onset)	IBS	0.00719153	-0.65266	0.68437	5.17181e-05	0	0.6988	0.979133
1553	10	71672998	72659223	mcp	mdd	MCP (excluded, see README)	MDD	0.00624457	-0.55845	0.55656	3.89947e-05	0	0.44258	0.979434
1832	12	101825062	102966633	mecfs_all	mdd	ME/CFS (all-cases)	MDD	-0.00634946	-0.64414	0.63544	4.03156e-05	0	0.64793	0.98021
1391	9	15839404	16658377	mcp	mdd	MCP (excluded, see README)	MDD	-0.00806409	-0.9209	0.83117	6.50296e-05	0	1	0.98028
2210	17	47516225	48722590	mecfs_inf	mdd	ME/CFS (infection-onset)	MDD	-0.00924568	-1	1	8.54825e-05	0	1	0.981172
1281	8	38803981	40179577	ibs	mcp	IBS	MCP (excluded, see README)	-0.00938886	-1	1	8.81508e-05	0	1	0.981303
478	3	65326752	66702084	mcp	loneliness	MCP (excluded, see README)	Loneliness/isolation	-0.0087671	-1	1	7.6862e-05	0	1	0.981402
1251	8	11466762	12296849	loneliness	mdd	Loneliness/isolation	MDD	0.00806956	-0.96092	0.97575	6.51178e-05	0	1	0.981447
164	1	213958293	214783872	mecfs_all	mdd	ME/CFS (all-cases)	MDD	0.00850116	-1	1	7.22697e-05	0	1	0.981549
619	4	20086839	21416380	mcp	loneliness	MCP (excluded, see README)	Loneliness/isolation	-0.00659447	-0.7214	0.68253	4.3487e-05	0	0.77823	0.981565
1420	9	73915495	74950318	mecfs_all	mcp	ME/CFS (all-cases)	MCP (excluded, see README)	0.0073472	-0.80225	0.83972	5.39814e-05	0	1	0.981934
1742	12	1942427	3069506	mecfs_all	mcp	ME/CFS (all-cases)	MCP (excluded, see README)	-0.00620299	-0.67342	0.69035	3.8477e-05	0	0.70483	0.98222
2199	17	32356062	33614189	mecfs_inf	mcp	ME/CFS (infection-onset)	MCP (excluded, see README)	-0.00547661	-0.63978	0.6363	2.99932e-05	0	0.65441	0.983017
766	4	182946259	183603892	mecfs_inf	mdd	ME/CFS (infection-onset)	MDD	-0.00583074	-0.66567	0.6639	3.39976e-05	0	0.65595	0.983224
1954	14	19000059	20876080	mecfs_all	mdd	ME/CFS (all-cases)	MDD	-0.00365938	-0.37083	0.37239	1.33911e-05	0	0.18063	0.983342
1310	8	75011700	76295483	mcp	loneliness	MCP (excluded, see README)	Loneliness/isolation	0.00946998	-1	1	8.96806e-05	0	1	0.983513
915	5	166863414	168342743	mcp	loneliness	MCP (excluded, see README)	Loneliness/isolation	0.00450405	-0.50058	0.52459	2.02865e-05	0	0.4017	0.983663
287	2	80737812	81623357	mecfs_inf	mdd	ME/CFS (infection-onset)	MDD	0.00583188	-0.68728	0.72326	3.40108e-05	0	0.73932	0.98369
1053	6	123854858	125365054	mecfs_inf	ibs	ME/CFS (infection-onset)	IBS	-0.00736627	-1	0.978	5.42619e-05	0	1	0.9837
1459	9	114443476	115390112	loneliness	mdd	Loneliness/isolation	MDD	-0.00689967	-1	0.92992	4.76055e-05	0	1	0.984088
99	1	112489249	113418037	loneliness	mdd	Loneliness/isolation	MDD	-0.00485773	-0.57332	0.55485	2.35976e-05	0	0.47427	0.984119
2243	18	4603962	5575812	mecfs_all	mdd	ME/CFS (all-cases)	MDD	-0.00416231	-0.48787	0.47033	1.73248e-05	0	0.31053	0.98467
1523	10	35178225	36475838	mcp	mdd	MCP (excluded, see README)	MDD	-0.00605315	-0.83526	0.82126	3.66406e-05	0	1	0.984825
594	3	196383153	197147990	mecfs_all	ibs	ME/CFS (all-cases)	IBS	0.00574689	-0.75241	0.78019	3.30267e-05	0	0.92542	0.984847
2103	16	1049080	1996492	mecfs_all	ibs	ME/CFS (all-cases)	IBS	-0.00507599	-0.6989	0.65351	2.57657e-05	0	0.7346	0.984948
70	1	80781443	82123368	ibs	mdd	IBS	MDD	0.00673846	-1	1	4.54068e-05	0	1	0.985028
268	2	60775067	62429910	ibs	mcp	IBS	MCP (excluded, see README)	-0.00761971	-1	1	5.80599e-05	0	1	0.985213
1493	10	6234719	6897037	mecfs_all	mcp	ME/CFS (all-cases)	MCP (excluded, see README)	-0.00750942	-1	1	5.63914e-05	0	1	0.985396
1081	6	158220144	158952060	loneliness	mdd	Loneliness/isolation	MDD	0.0047168	-0.59513	0.59062	2.22482e-05	0	0.49737	0.985425
1898	13	56434008	58245843	mecfs_all	mdd	ME/CFS (all-cases)	MDD	0.00673304	-1	1	4.53338e-05	0	1	0.985611
915	5	166863414	168342743	mecfs_inf	mcp	ME/CFS (infection-onset)	MCP (excluded, see README)	-0.00435213	-0.56327	0.57255	1.8941e-05	0	0.47879	0.985635
890	5	135344944	136949853	ibs	mcp	IBS	MCP (excluded, see README)	-0.00465649	-0.73328	0.57326	2.16829e-05	0	0.65353	0.986273
325	2	133352951	134359059	ibs	loneliness	IBS	Loneliness/isolation	-0.0052655	-0.809	0.80523	2.77255e-05	0	1	0.986493
1480	9	136770927	137593527	mecfs_inf	loneliness	ME/CFS (infection-onset)	Loneliness/isolation	-0.00479739	-0.73286	0.69402	2.3015e-05	0	0.81274	0.986584
658	4	61971162	63337954	ibs	mdd	IBS	MDD	0.00414705	-0.57331	0.58217	1.7198e-05	0	0.47492	0.986722
2302	18	74471746	75240760	mecfs_all	mcp	ME/CFS (all-cases)	MCP (excluded, see README)	-0.00421722	-0.6517	0.64355	1.77849e-05	0	0.62639	0.98718
1247	8	8589771	9167795	mecfs_inf	loneliness	ME/CFS (infection-onset)	Loneliness/isolation	0.00444422	-0.66814	0.71849	1.97511e-05	0	0.74574	0.987422
207	2	4016105	4766969	mecfs_all	mdd	ME/CFS (all-cases)	MDD	0.00406713	-0.62168	0.65693	1.65415e-05	0	0.64523	0.987548
2120	16	17343278	19104257	mcp	loneliness	MCP (excluded, see README)	Loneliness/isolation	0.00616991	-1	1	3.80678e-05	0	1	0.987614
1845	12	116197676	117091843	mecfs_all	loneliness	ME/CFS (all-cases)	Loneliness/isolation	0.00322573	-0.45605	0.46134	1.04053e-05	0	0.28223	0.987656
2336	19	29389091	30375792	loneliness	mdd	Loneliness/isolation	MDD	0.00284609	-0.39705	0.38995	8.10025e-06	0	0.21004	0.987863
1030	6	99678877	100878645	loneliness	mdd	Loneliness/isolation	MDD	-0.00416892	-0.69601	0.66737	1.73799e-05	0	0.70269	0.987918
935	6	10416551	11790671	loneliness	mdd	Loneliness/isolation	MDD	-0.00501816	-0.97309	0.8846	2.51819e-05	0	1	0.988194
1481	9	137593528	138202112	loneliness	mdd	Loneliness/isolation	MDD	0.00315996	-0.49524	0.48192	9.98535e-06	0	0.32406	0.988509
1334	8	105370131	106500950	ibs	loneliness	IBS	Loneliness/isolation	0.00452483	-0.84097	0.86378	2.04741e-05	0	1	0.988642
451	3	31269698	32378805	mecfs_all	mcp	ME/CFS (all-cases)	MCP (excluded, see README)	-0.00483277	-0.97596	0.94051	2.33556e-05	0	1	0.988869
2258	18	24088164	25305260	ibs	mdd	IBS	MDD	-0.00446755	-0.82329	0.81316	1.9959e-05	0	1	0.98898
2072	15	69089816	70767983	loneliness	mdd	Loneliness/isolation	MDD	-0.00326207	-0.5564	0.53982	1.06411e-05	0	0.435	0.989036
204	2	1875061	2680063	loneliness	mdd	Loneliness/isolation	MDD	-0.0039091	-0.74396	0.68667	1.5281e-05	0	0.80993	0.989273
1326	8	96175631	96900513	mecfs_all	mdd	ME/CFS (all-cases)	MDD	0.00370901	-0.69592	0.73582	1.37567e-05	0	0.78174	0.989575
1129	7	31730555	32460228	mcp	mdd	MCP (excluded, see README)	MDD	-0.00382857	-0.73306	0.71948	1.4658e-05	0	0.86715	0.989646
1916	13	76671494	77460044	mcp	loneliness	MCP (excluded, see README)	Loneliness/isolation	0.00351423	-0.63164	0.63212	1.23498e-05	0	0.58089	0.989692
628	4	29758400	30455555	mecfs_all	mdd	ME/CFS (all-cases)	MDD	-0.00377379	-0.75854	0.73378	1.42415e-05	0	0.9542	0.989889
838	5	75239303	75959515	mecfs_inf	mdd	ME/CFS (infection-onset)	MDD	-0.00398185	-0.8359	0.80554	1.58552e-05	0	1	0.989945
1490	10	3880323	4813182	mcp	loneliness	MCP (excluded, see README)	Loneliness/isolation	-0.00372152	-0.76888	0.77052	1.38497e-05	0	0.91674	0.99017
1006	6	73170169	74401506	mecfs_inf	mcp	ME/CFS (infection-onset)	MCP (excluded, see README)	-0.00320551	-0.65245	0.6246	1.02753e-05	0	0.61316	0.990257
2184	17	10572618	11778164	mcp	loneliness	MCP (excluded, see README)	Loneliness/isolation	0.00282875	-0.5155	0.53834	8.00181e-06	0	0.39633	0.990309
1182	7	95174848	96564981	ibs	mdd	IBS	MDD	0.00382122	-0.89519	0.88373	1.46017e-05	0	1	0.990782
1468	9	124119884	125137578	mcp	mdd	MCP (excluded, see README)	MDD	0.00403618	-0.96602	1	1.62908e-05	0	1	0.990919
1857	12	129170297	129887418	mecfs_all	ibs	ME/CFS (all-cases)	IBS	0.00403001	-0.96723	0.98953	1.6241e-05	0	1	0.990927
412	2	235625790	236276287	mcp	mdd	MCP (excluded, see README)	MDD	0.00305603	-0.66404	0.64435	9.3393e-06	0	0.59994	0.991019
1873	13	28587126	30068525	mecfs_all	mcp	ME/CFS (all-cases)	MCP (excluded, see README)	-0.00385963	-0.99137	0.96262	1.48968e-05	0	1	0.99128
2421	20	56172844	56951773	mecfs_inf	mdd	ME/CFS (infection-onset)	MDD	-0.00277146	-0.61923	0.62615	7.681e-06	0	0.59514	0.991516
2338	19	31763009	33028099	ibs	mdd	IBS	MDD	0.0031651	-0.79308	0.77847	1.00178e-05	0	1	0.991646
3	1	2215496	2983519	mecfs_inf	mdd	ME/CFS (infection-onset)	MDD	-0.00399495	-1	1	1.59596e-05	0	1	0.991673
4	1	2983520	3582047	mecfs_inf	ibs	ME/CFS (infection-onset)	IBS	-0.00261531	-0.57499	0.59923	6.83985e-06	0	0.49188	0.991858
1451	9	107061020	108203095	mecfs_inf	mcp	ME/CFS (infection-onset)	MCP (excluded, see README)	-0.00330393	-0.84279	0.85575	1.09159e-05	0	1	0.991922
2120	16	17343278	19104257	mecfs_inf	mcp	ME/CFS (infection-onset)	MCP (excluded, see README)	-0.00351555	-0.99864	0.92328	1.23591e-05	0	1	0.992035
2470	22	25282437	26166934	mecfs_all	ibs	ME/CFS (all-cases)	IBS	0.00417073	-1	1	1.7395e-05	0	1	0.992127
1722	11	116247378	117295641	loneliness	mdd	Loneliness/isolation	MDD	0.00303081	-0.82671	0.79994	9.18583e-06	0	1	0.992311
1636	11	24091273	24892439	loneliness	mdd	Loneliness/isolation	MDD	0.00308816	-0.84569	0.83226	9.53676e-06	0	1	0.992356
1235	8	1628040	2070902	ibs	mcp	IBS	MCP (excluded, see README)	0.00274684	-0.79215	0.6812	7.54515e-06	0	0.85128	0.992628
1628	11	16383387	17583948	loneliness	mdd	Loneliness/isolation	MDD	0.00335968	-1	1	1.12875e-05	0	1	0.992762
716	4	127279172	128321876	loneliness	mdd	Loneliness/isolation	MDD	-0.00268818	-0.79132	0.75223	7.22629e-06	0	0.92943	0.992883
901	5	151892618	152878627	ibs	mdd	IBS	MDD	-0.00318859	-0.99637	0.98737	1.01671e-05	0	1	0.992954
1334	8	105370131	106500950	mcp	loneliness	MCP (excluded, see README)	Loneliness/isolation	0.00249622	-0.69792	0.70069	6.2311e-06	0	0.76166	0.993011
2307	19	762047	1515920	mecfs_inf	ibs	ME/CFS (infection-onset)	IBS	-0.00272866	-0.84909	0.89304	7.44559e-06	0	1	0.993485
180	1	231287765	232177704	loneliness	mdd	Loneliness/isolation	MDD	0.00164196	-0.48425	0.4923	2.69603e-06	0	0.33234	0.994089
1676	11	68000950	68887344	mcp	loneliness	MCP (excluded, see README)	Loneliness/isolation	0.00219368	-0.75922	0.79047	4.81224e-06	0	0.98436	0.994157
2446	21	30847297	32202239	ibs	loneliness	IBS	Loneliness/isolation	0.00270824	-1	1	7.33457e-06	0	1	0.994212
481	3	68319771	69784969	ibs	mcp	IBS	MCP (excluded, see README)	0.00241397	-0.96921	0.82219	5.82723e-06	0	1	0.994317
426	3	4109394	4835083	mecfs_inf	ibs	ME/CFS (infection-onset)	IBS	0.00205381	-0.76462	0.7723	4.21815e-06	0	0.96576	0.994587
110	1	151146408	152535630	ibs	mcp	IBS	MCP (excluded, see README)	-0.00163364	-0.59136	0.52929	2.66879e-06	0	0.44684	0.994722
481	3	68319771	69784969	mcp	mdd	MCP (excluded, see README)	MDD	0.00191136	-0.749	0.73217	3.65329e-06	0	0.93412	0.994777
1803	12	68006683	68839661	loneliness	mdd	Loneliness/isolation	MDD	-0.00176552	-0.73505	0.66608	3.11707e-06	0	0.83567	0.994873
822	5	55221399	55968966	mecfs_inf	mdd	ME/CFS (infection-onset)	MDD	-0.00170782	-0.68071	0.65189	2.91665e-06	0	0.68329	0.995055
1405	9	28067455	28766060	ibs	loneliness	IBS	Loneliness/isolation	0.00201633	-0.88618	0.89784	4.06559e-06	0	1	0.995198
2183	17	9619357	10572617	loneliness	mdd	Loneliness/isolation	MDD	0.00143406	-0.57539	0.56024	2.05652e-06	0	0.47314	0.995418
1607	10	133111171	133818036	mecfs_all	loneliness	ME/CFS (all-cases)	Loneliness/isolation	0.00200576	-0.96728	0.99454	4.02309e-06	0	1	0.995525
1024	6	92015280	92953798	mecfs_all	ibs	ME/CFS (all-cases)	IBS	-0.00163442	-0.73211	0.73438	2.67134e-06	0	0.84071	0.995548
121	1	163854568	164726579	mcp	loneliness	MCP (excluded, see README)	Loneliness/isolation	0.00162418	-0.95333	0.9198	2.63797e-06	0	1	0.996198
845	5	84094798	84697850	ibs	mdd	IBS	MDD	-0.00177986	-1	1	3.1679e-06	0	1	0.996285
254	2	48171059	49114132	mcp	mdd	MCP (excluded, see README)	MDD	0.00179779	-1	1	3.23204e-06	0	1	0.996327
2395	20	24487129	25181038	mecfs_inf	loneliness	ME/CFS (infection-onset)	Loneliness/isolation	-0.00122402	-0.65767	0.67641	1.49824e-06	0	0.66127	0.996468
1264	8	19488889	20135628	ibs	mdd	IBS	MDD	-0.000912028	-0.4986	0.48474	8.31795e-07	0	0.34445	0.996687
164	1	213958293	214783872	mecfs_inf	mdd	ME/CFS (infection-onset)	MDD	0.00115292	-0.73239	0.71835	1.32922e-06	0	0.80867	0.996828
214	2	9960671	10611654	mcp	loneliness	MCP (excluded, see README)	Loneliness/isolation	-0.000672826	-0.48027	0.47445	4.52695e-07	0	0.31524	0.997537
2163	16	82310205	83077869	mcp	mdd	MCP (excluded, see README)	MDD	-0.000957907	-0.87176	0.80497	9.17586e-07	0	1	0.997638
1895	13	53336572	54684856	mcp	loneliness	MCP (excluded, see README)	Loneliness/isolation	-0.000968862	-1	1	9.38694e-07	0	1	0.997866
2	1	1376205	2215495	ibs	mdd	IBS	MDD	-0.000824791	-0.94466	0.91679	6.8028e-07	0	1	0.998077
2241	18	2839843	3722828	mecfs_all	loneliness	ME/CFS (all-cases)	Loneliness/isolation	0.000472172	-0.4854	0.49222	2.22947e-07	0	0.34802	0.998295
1191	7	105312564	106399739	mecfs_all	loneliness	ME/CFS (all-cases)	Loneliness/isolation	-0.000345362	-0.61382	0.60733	1.19275e-07	0	0.56974	0.998925
1624	11	11632651	12470449	mecfs_inf	ibs	ME/CFS (infection-onset)	IBS	0.000294849	-0.59091	0.58673	8.6936e-08	0	0.51526	0.999062
552	3	149998412	151131307	ibs	loneliness	IBS	Loneliness/isolation	0.000172622	-0.38074	0.38804	2.97984e-08	0	0.19677	0.999249
8	1	5362405	6136814	mecfs_inf	ibs	ME/CFS (infection-onset)	IBS	0.000269121	-0.73375	0.74125	7.24262e-08	0	0.84085	0.999275
102	1	116207298	117046311	ibs	mdd	IBS	MDD	-0.000149752	-0.82563	0.79773	2.24255e-08	0	1	0.999618
1325	8	94999067	96175630	loneliness	mdd	Loneliness/isolation	MDD	-9.2754e-05	-1	0.99178	8.60331e-09	0	1	0.999792
46	1	53114187	54771293	ibs	mcp	IBS	MCP (excluded, see README)
101	1	114664388	116207297	loneliness	mdd	Loneliness/isolation	MDD
123	1	165553813	166458031	mecfs_all	loneliness	ME/CFS (all-cases)	Loneliness/isolation
161	1	209711170	211082892	mecfs_all	loneliness	ME/CFS (all-cases)	Loneliness/isolation
369	2	184866233	186244920	ibs	mdd	IBS	MDD
392	2	215002485	215899570	ibs	mcp	IBS	MCP (excluded, see README)
412	2	235625790	236276287	mecfs_all	ibs	ME/CFS (all-cases)	IBS
426	3	4109394	4835083	mecfs_all	mdd	ME/CFS (all-cases)	MDD
556	3	155046424	155928190	mecfs_inf	mdd	ME/CFS (infection-onset)	MDD
582	3	184524269	185709996	ibs	mcp	IBS	MCP (excluded, see README)
838	5	75239303	75959515	ibs	mcp	IBS	MCP (excluded, see README)
892	5	139408117	141253830	mecfs_inf	mcp	ME/CFS (infection-onset)	MCP (excluded, see README)
938	6	15069422	16566882	loneliness	mdd	Loneliness/isolation	MDD
954	6	29529756	29833843	loneliness	mdd	Loneliness/isolation	MDD
973	6	37570052	38688720	mecfs_all	mdd	ME/CFS (all-cases)	MDD
973	6	37570052	38688720	mecfs_inf	mdd	ME/CFS (infection-onset)	MDD
974	6	38688721	39785907	mecfs_inf	loneliness	ME/CFS (infection-onset)	Loneliness/isolation
1032	6	101793543	102637706	ibs	mcp	IBS	MCP (excluded, see README)
1050	6	121087445	121908063	mecfs_all	ibs	ME/CFS (all-cases)	IBS
1183	7	96564982	97420207	ibs	mdd	IBS	MDD
1197	7	113339387	115321301	loneliness	mdd	Loneliness/isolation	MDD
1202	7	121042051	121946052	ibs	loneliness	IBS	Loneliness/isolation
1236	8	2070903	2396122	loneliness	mdd	Loneliness/isolation	MDD
1541	10	58809134	59822946	ibs	mcp	IBS	MCP (excluded, see README)
1573	10	94503300	95528160	mcp	loneliness	MCP (excluded, see README)	Loneliness/isolation
1626	11	13364728	15126767	ibs	mcp	IBS	MCP (excluded, see README)
1654	11	41603196	42858197	mcp	loneliness	MCP (excluded, see README)	Loneliness/isolation
1740	12	60317	1078397	ibs	loneliness	IBS	Loneliness/isolation
1792	12	54371449	55416802	ibs	mcp	IBS	MCP (excluded, see README)
1801	12	66114644	67183620	mecfs_all	loneliness	ME/CFS (all-cases)	Loneliness/isolation
1883	13	40091624	41003943	mcp	loneliness	MCP (excluded, see README)	Loneliness/isolation
1895	13	53336572	54684856	ibs	mcp	IBS	MCP (excluded, see README)
2099	15	99925973	100742117	mecfs_all	mcp	ME/CFS (all-cases)	MCP (excluded, see README)
2099	15	99925973	100742117	mecfs_inf	mcp	ME/CFS (infection-onset)	MCP (excluded, see README)
2202	17	36116885	37361178	mcp	loneliness	MCP (excluded, see README)	Loneliness/isolation
2245	18	6756497	7862479	mecfs_all	ibs	ME/CFS (all-cases)	IBS
2409	20	45673604	46486132	ibs	loneliness	IBS	Loneliness/isolation

### Sheet: S-Table_3_LAVA_bivar_analytic
S-Table 3. LAVA bivariate analytic set — PRIMARY (4,232 tests after MCP exclusion; FDR<0.05 highlighted; chr12q24.22 NOS1 locus highlighted green).
Total rows: 4,232. Multiple-testing correction: Benjamini–Hochberg FDR and Bonferroni applied across all 4,232 tests. 16 loci reach FDR<0.05; 2 loci reach Bonferroni significance. Sorted by FDR (ascending), then p.
locus_i	CHR	START	STOP	phen1	phen2	trait1_label	trait2_label	rho	rho.lower	rho.upper	r2	r2.lower	r2.upper	p	FDR	BONF
1589	10	114255955	115588903	loneliness	mdd	Loneliness/isolation	MDD	1	0.65545	1	1	0.42962	1	1.05068e-08	4.42441e-05	4.42441e-05
2281	18	52512524	53762996	loneliness	mdd	Loneliness/isolation	MDD	0.749512	0.46165	1	0.561769	0.21312	1	7.9623e-06	0.0167646	0.0335292
1731	11	126304241	127306871	loneliness	mdd	Loneliness/isolation	MDD	0.806135	0.46492	1	0.649854	0.21615	1	1.49064e-05	0.0172803	0.0627709
2145	16	65882821	66738843	ibs	loneliness	IBS	Loneliness/isolation	1	0.51162	1	1	0.26176	1	1.64144e-05	0.0172803	0.069121
915	5	166863414	168342743	loneliness	mdd	Loneliness/isolation	MDD	0.776376	0.43013	1	0.60276	0.18501	1	3.28528e-05	0.0276686	0.138343
76	1	87667573	88656689	loneliness	mdd	Loneliness/isolation	MDD	0.892145	0.49105	1	0.795922	0.24113	1	4.29726e-05	0.0283875	0.180958
426	3	4109394	4835083	mecfs_inf	mdd	ME/CFS (infection-onset)	MDD	1	0.50405	1	1	0.25407	1	5.00617e-05	0.0283875	0.21081
7	1	4773404	5362404	mecfs_inf	mdd	ME/CFS (infection-onset)	MDD	0.968741	0.53608	1	0.93846	0.28738	1	5.71484e-05	0.0283875	0.240652
543	3	139831268	141034637	loneliness	mdd	Loneliness/isolation	MDD	-1	-1	-0.5363	1	0.28762	1	6.73115e-05	0.0283875	0.283449
1874	13	30068526	31433218	mecfs_all	mdd	ME/CFS (all-cases)	MDD	1	0.4879	1	1	0.23812	1	6.74128e-05	0.0283875	0.283875
1194	7	109095559	110479479	loneliness	mdd	Loneliness/isolation	MDD	0.744867	0.403	1	0.554827	0.16241	1	8.22745e-05	0.0314962	0.346458
2139	16	58508979	59885499	mecfs_inf	loneliness	ME/CFS (infection-onset)	Loneliness/isolation	1	0.45172	1	1	0.20405	1	9.61749e-05	0.0337494	0.404993
425	3	3128153	4109393	loneliness	mdd	Loneliness/isolation	MDD	1	0.50631	1	1	0.25635	1	0.00011325	0.0366843	0.476896
485	3	73606613	74383137	loneliness	mdd	Loneliness/isolation	MDD	0.669388	0.3531	1	0.44808	0.12468	1	0.000156934	0.0460147	0.660849
1846	12	117091844	118256124	mecfs_inf	ibs	ME/CFS (infection-onset)	IBS	1	0.47128	1	1	0.22211	1	0.000163909	0.0460147	0.690221
2306	19	64705	762046	mecfs_all	loneliness	ME/CFS (all-cases)	Loneliness/isolation	-0.623562	-1	-0.30923	0.388829	0.09562	1	0.000184891	0.048661	0.778576
2293	18	65294196	66407960	ibs	mdd	IBS	MDD	-0.767208	-1	-0.37482	0.588608	0.14049	1	0.00020506	0.0507711	0.863508
2411	20	47203837	48212975	mecfs_inf	loneliness	ME/CFS (infection-onset)	Loneliness/isolation	0.965037	0.4811	1	0.931296	0.23146	1	0.000217022	0.0507711	0.91388
179	1	230227248	231287764	ibs	loneliness	IBS	Loneliness/isolation	-0.930033	-1	-0.45158	0.864962	0.20392	1	0.000281765	0.062448	1
850	5	89584467	90793804	ibs	mdd	IBS	MDD	0.851385	0.44299	1	0.724856	0.19624	1	0.000314009	0.0661146	1
226	2	22429641	23538527	ibs	loneliness	IBS	Loneliness/isolation	0.588523	0.28691	0.98506	0.346359	0.08232	0.97034	0.000341808	0.0685406	1
1830	12	99244338	100931423	loneliness	mdd	Loneliness/isolation	MDD	1	0.44259	1	1	0.19589	1	0.000380508	0.0695396	1
406	2	229764919	230541092	mecfs_inf	loneliness	ME/CFS (infection-onset)	Loneliness/isolation	1	0.43316	1	1	0.18763	1	0.000382854	0.0695396	1
63	1	73992171	75132092	ibs	loneliness	IBS	Loneliness/isolation	0.734633	0.34991	1	0.539685	0.12244	1	0.00040196	0.0695396	1
1350	8	124001020	125453322	mecfs_all	loneliness	ME/CFS (all-cases)	Loneliness/isolation	-0.881352	-1	-0.4245	0.776782	0.1802	1	0.000412845	0.0695396	1
1466	9	121008530	122677719	loneliness	mdd	Loneliness/isolation	MDD	0.671522	0.30596	1	0.450942	0.09361	1	0.000453615	0.0710422	1
823	5	55968967	56896890	loneliness	mdd	Loneliness/isolation	MDD	-1	-1	-0.43054	1	0.18546	1	0.000459536	0.0710422	1
1074	6	151629955	152376499	loneliness	mdd	Loneliness/isolation	MDD	-0.96249	-1	-0.44109	0.926388	0.19456	1	0.000494261	0.0710422	1
2144	16	65072404	65882820	ibs	loneliness	IBS	Loneliness/isolation	1	0.43211	1	1	0.18672	1	0.000508243	0.0710422	1
2040	15	27563173	29141035	mecfs_inf	mdd	ME/CFS (infection-onset)	MDD	-0.869156	-1	-0.40719	0.755432	0.16581	1	0.000535653	0.0710422	1
1890	13	47433529	48137479	ibs	mdd	IBS	MDD	0.813875	0.40357	1	0.662393	0.16287	1	0.000539397	0.0710422	1
1914	13	74437636	75882384	loneliness	mdd	Loneliness/isolation	MDD	0.678121	0.32174	1	0.459848	0.10352	1	0.00053986	0.0710422	1
355	2	170865766	171566482	mecfs_inf	loneliness	ME/CFS (infection-onset)	Loneliness/isolation	-1	-1	-0.47748	1	0.22799	1	0.000634913	0.0773184	1
1215	7	138755108	140217630	ibs	mdd	IBS	MDD	-0.618477	-1	-0.28384	0.382514	0.08057	1	0.00063564	0.0773184	1
2416	20	52411533	53120334	mecfs_inf	loneliness	ME/CFS (infection-onset)	Loneliness/isolation	-0.996877	-1	-0.45435	0.993764	0.20643	1	0.000642637	0.0773184	1
364	2	180336046	181309939	mecfs_all	loneliness	ME/CFS (all-cases)	Loneliness/isolation	1	0.32161	1	1	0.10361	1	0.00074196	0.0853466	1
2411	20	47203837	48212975	mecfs_all	loneliness	ME/CFS (all-cases)	Loneliness/isolation	0.792931	0.35564	1	0.62874	0.12648	1	0.000749899	0.0853466	1
1484	9	140097760	141146682	ibs	loneliness	IBS	Loneliness/isolation	1	0.4193	1	1	0.17599	1	0.000833618	0.0909992	1
10	1	7711795	8580987	loneliness	mdd	Loneliness/isolation	MDD	0.845284	0.40042	1	0.714505	0.16034	1	0.000842785	0.0909992	1
1823	12	92061180	93487547	ibs	mdd	IBS	MDD	-1	-1	-0.42825	1	0.1834	1	0.000876222	0.0922443	1
2011	14	82524786	84087372	mecfs_inf	loneliness	ME/CFS (infection-onset)	Loneliness/isolation	0.961532	0.41805	1	0.924543	0.17476	1	0.000925688	0.0943961	1
20	1	18427821	19238924	mecfs_inf	mdd	ME/CFS (infection-onset)	MDD	0.853562	0.35847	1	0.728568	0.12862	1	0.000941495	0.0943961	1
25	1	22740288	23907045	loneliness	mdd	Loneliness/isolation	MDD	1	0.39527	1	1	0.15624	1	0.000967243	0.0947223	1
212	2	7966710	8978798	ibs	loneliness	IBS	Loneliness/isolation	0.606945	0.2663	1	0.368383	0.07092	1	0.000990465	0.094792	1
335	2	144503689	145977920	mecfs_all	mdd	ME/CFS (all-cases)	MDD	0.944762	0.40473	1	0.892576	0.16381	1	0.00103028	0.0957424	1
1225	7	152253295	153241228	mecfs_inf	loneliness	ME/CFS (infection-onset)	Loneliness/isolation	-0.97381	-1	-0.40414	0.948306	0.16333	1	0.00107181	0.0957424	1
560	3	158460059	159478751	ibs	loneliness	IBS	Loneliness/isolation	1	0.42024	1	1	0.1769	1	0.00109201	0.0957424	1
2385	20	15238520	15962576	mecfs_all	mdd	ME/CFS (all-cases)	MDD	-0.923066	-1	-0.40433	0.852051	0.16348	1	0.00109421	0.0957424	1
911	5	161478178	162386027	mecfs_all	ibs	ME/CFS (all-cases)	IBS	1	0.41576	1	1	0.17286	1	0.00115224	0.0957424	1
2104	16	1996493	3379996	mecfs_inf	ibs	ME/CFS (infection-onset)	IBS	0.858066	0.37411	1	0.736278	0.13996	1	0.00118251	0.0957424	1
1037	6	106053916	107309327	mecfs_all	ibs	ME/CFS (all-cases)	IBS	0.926981	0.38869	1	0.859294	0.15108	1	0.00119165	0.0957424	1
2234	17	77412787	78438332	ibs	mdd	IBS	MDD	-1	-1	-0.30361	1	0.09351	1	0.00125709	0.0957424	1
2244	18	5575813	6756496	mecfs_all	ibs	ME/CFS (all-cases)	IBS	-0.937997	-1	-0.40242	0.879838	0.16194	1	0.00126962	0.0957424	1
267	2	59251997	60775066	mecfs_all	mdd	ME/CFS (all-cases)	MDD	0.718806	0.31754	1	0.516681	0.10083	1	0.00127207	0.0957424	1
1674	11	64594823	66782661	mecfs_all	mdd	ME/CFS (all-cases)	MDD	0.963847	0.417	1	0.929002	0.17389	1	0.00128049	0.0957424	1
1212	7	134943222	136113467	loneliness	mdd	Loneliness/isolation	MDD	-0.587461	-1	-0.24548	0.345111	0.06026	1	0.00128533	0.0957424	1
951	6	26396201	27261035	mecfs_all	mdd	ME/CFS (all-cases)	MDD	1	0.37274	1	1	0.14199	1	0.00130424	0.0957424	1
890	5	135344944	136949853	mecfs_inf	loneliness	ME/CFS (infection-onset)	Loneliness/isolation	0.702322	0.28241	1	0.493257	0.07975	1	0.00133468	0.0957424	1
1753	12	12721875	13559527	mecfs_inf	loneliness	ME/CFS (infection-onset)	Loneliness/isolation	0.79706	0.33363	1	0.635305	0.11131	1	0.00134144	0.0957424	1
1965	14	32382246	33591113	ibs	mdd	IBS	MDD	0.533874	0.22289	0.9109	0.285021	0.0497	0.82973	0.00141635	0.0991976	1
438	3	16084006	17182494	loneliness	mdd	Loneliness/isolation	MDD	0.742269	0.31728	1	0.550963	0.10067	1	0.0014396	0.0991976	1
764	4	181122434	182065646	mecfs_all	mdd	ME/CFS (all-cases)	MDD	0.813356	0.34321	1	0.661548	0.1178	1	0.00146052	0.0991976	1
473	3	60571140	61277587	loneliness	mdd	Loneliness/isolation	MDD	0.720065	0.30522	1	0.518494	0.09316	1	0.00151635	0.100957	1
1959	14	24906057	25585041	loneliness	mdd	Loneliness/isolation	MDD	-0.803451	-1	-0.33543	0.645534	0.11251	1	0.00153437	0.100957	1
1367	8	142611890	143611461	ibs	mdd	IBS	MDD	-0.848951	-1	-0.34215	0.720717	0.11707	1	0.00156493	0.101383	1
1523	10	35178225	36475838	loneliness	mdd	Loneliness/isolation	MDD	-0.84987	-1	-0.34355	0.722278	0.11803	1	0.00161524	0.103057	1
2171	16	88387229	89106304	loneliness	mdd	Loneliness/isolation	MDD	1	0.37957	1	1	0.14426	1	0.00166969	0.104941	1
628	4	29758400	30455555	mecfs_all	ibs	ME/CFS (all-cases)	IBS	-0.960892	-1	-0.39802	0.923314	0.15842	1	0.00180896	0.111628	1
818	5	51203266	52139773	mecfs_all	mdd	ME/CFS (all-cases)	MDD	1	0.30136	1	1	0.09544	1	0.0018291	0.111628	1
852	5	91956906	93814604	mecfs_all	mdd	ME/CFS (all-cases)	MDD	0.921684	0.37232	1	0.849502	0.13862	1	0.00199807	0.11801	1
1846	12	117091844	118256124	mecfs_all	ibs	ME/CFS (all-cases)	IBS	1	0.38611	1	1	0.14908	1	0.00201096	0.11801	1
1580	10	102509299	104206837	loneliness	mdd	Loneliness/isolation	MDD	0.762374	0.30852	1	0.581215	0.09518	1	0.00201775	0.11801	1
1182	7	95174848	96564981	loneliness	mdd	Loneliness/isolation	MDD	0.854097	0.35689	1	0.729482	0.12737	1	0.00205534	0.118236	1
2040	15	27563173	29141035	mecfs_all	mdd	ME/CFS (all-cases)	MDD	-0.712121	-1	-0.28532	0.507117	0.08141	1	0.00211161	0.118236	1
950	6	25684630	26396200	mecfs_all	mdd	ME/CFS (all-cases)	MDD	0.944141	0.38558	1	0.891403	0.14867	1	0.00212635	0.118236	1
932	6	6621938	7808323	loneliness	mdd	Loneliness/isolation	MDD	0.923806	0.35943	1	0.853418	0.12919	1	0.00214736	0.118236	1
764	4	181122434	182065646	mecfs_inf	mdd	ME/CFS (infection-onset)	MDD	0.86126	0.34357	1	0.741768	0.11804	1	0.0021721	0.118236	1
925	5	179794711	180902886	mecfs_inf	loneliness	ME/CFS (infection-onset)	Loneliness/isolation	1	0.31464	1	1	0.10132	1	0.00219007	0.118236	1
1602	10	129134739	129831969	ibs	mdd	IBS	MDD	-0.766527	-1	-0.30891	0.587564	0.09547	1	0.00226976	0.119996	1
485	3	73606613	74383137	mecfs_all	ibs	ME/CFS (all-cases)	IBS	1	0.37381	1	1	0.14021	1	0.00227967	0.119996	1
1427	9	81161598	82601465	mecfs_all	mdd	ME/CFS (all-cases)	MDD	0.628397	0.24167	1	0.394883	0.05841	1	0.0024028	0.124916	1
952	6	27261036	28666364	mecfs_all	mdd	ME/CFS (all-cases)	MDD	0.867295	0.34733	1	0.752201	0.12105	1	0.00243429	0.12501	1
1785	12	46037745	47499603	mecfs_all	loneliness	ME/CFS (all-cases)	Loneliness/isolation	1	0.38215	1	1	0.14626	1	0.0024921	0.126437	1
92	1	104984436	106089656	mecfs_all	ibs	ME/CFS (all-cases)	IBS	0.863179	0.34018	1	0.745078	0.11594	1	0.00258474	0.128557	1
613	4	13127577	14395886	mecfs_inf	ibs	ME/CFS (infection-onset)	IBS	-0.875425	-1	-0.33639	0.76637	0.11413	1	0.00260385	0.128557	1
1849	12	120567741	121817509	loneliness	mdd	Loneliness/isolation	MDD	0.769323	0.2931	1	0.591858	0.08629	1	0.00262549	0.128557	1
2487	22	43574018	44409533	mecfs_all	ibs	ME/CFS (all-cases)	IBS	0.541389	0.20017	0.95807	0.293102	0.04007	0.9179	0.00266193	0.128844	1
1554	10	72659224	73514214	mecfs_inf	loneliness	ME/CFS (infection-onset)	Loneliness/isolation	0.467013	0.16935	0.82046	0.218101	0.02868	0.67315	0.00278552	0.133293	1
951	6	26396201	27261035	loneliness	mdd	Loneliness/isolation	MDD	1	0.37282	1	1	0.13907	1	0.00283264	0.13334	1
2463	22	17587475	18535225	loneliness	mdd	Loneliness/isolation	MDD	0.585917	0.21907	1	0.343299	0.0481	1	0.00286518	0.13334	1
953	6	28666365	29529755	loneliness	mdd	Loneliness/isolation	MDD	1	0.4455	1	1	0.19847	1	0.00290802	0.13334	1
2325	19	17045964	17750518	mecfs_inf	loneliness	ME/CFS (infection-onset)	Loneliness/isolation	-0.78806	-1	-0.28594	0.621038	0.08204	1	0.00293874	0.13334	1
764	4	181122434	182065646	mecfs_inf	ibs	ME/CFS (infection-onset)	IBS	0.924605	0.33615	1	0.854894	0.11299	1	0.00298298	0.13334	1
2472	22	27192924	27952441	mecfs_inf	loneliness	ME/CFS (infection-onset)	Loneliness/isolation	0.857418	0.3042	1	0.735165	0.09254	1	0.00300084	0.13334	1
1674	11	64594823	66782661	loneliness	mdd	Loneliness/isolation	MDD	0.668556	0.24438	1	0.446968	0.05972	1	0.00302856	0.13334	1
2297	18	69311743	70540349	mecfs_all	loneliness	ME/CFS (all-cases)	Loneliness/isolation	0.817569	0.2928	1	0.668419	0.08589	1	0.00306854	0.13334	1
952	6	27261036	28666364	loneliness	mdd	Loneliness/isolation	MDD	0.758666	0.30774	1	0.575574	0.09471	1	0.00307148	0.13334	1
85	1	97721187	99425000	ibs	mdd	IBS	MDD	0.716318	0.25923	1	0.513111	0.06797	1	0.00314291	0.135049	1
1091	6	167714866	168707338	loneliness	mdd	Loneliness/isolation	MDD	-1	-1	-0.29898	1	0.09061	1	0.00324163	0.137884	1
1575	10	97040173	98005994	mecfs_inf	loneliness	ME/CFS (infection-onset)	Loneliness/isolation	-0.864214	-1	-0.31004	0.746866	0.09632	1	0.00331916	0.138919	1
2385	20	15238520	15962576	mecfs_inf	mdd	ME/CFS (infection-onset)	MDD	-0.765105	-1	-0.27985	0.585386	0.07835	1	0.00333195	0.138919	1
880	5	123191942	124109485	mecfs_all	loneliness	ME/CFS (all-cases)	Loneliness/isolation	0.920729	0.33331	1	0.847741	0.11139	1	0.00342765	0.141508	1
1735	11	130500784	131424361	mecfs_all	ibs	ME/CFS (all-cases)	IBS	0.981726	0.34231	1	0.963785	0.11726	1	0.0034642	0.141629	1
2308	19	1515921	2253174	mecfs_all	ibs	ME/CFS (all-cases)	IBS	-0.622807	-1	-0.22339	0.387889	0.0499	1	0.0035563	0.142782	1
862	5	103788461	104850490	loneliness	mdd	Loneliness/isolation	MDD	1	0.36697	1	1	0.13479	1	0.00356395	0.142782	1
85	1	97721187	99425000	ibs	loneliness	IBS	Loneliness/isolation	0.741322	0.26568	1	0.549558	0.07117	1	0.00359414	0.142782	1
1631	11	19780785	20686336	ibs	loneliness	IBS	Loneliness/isolation	0.944958	0.33725	1	0.892945	0.11374	1	0.00366466	0.144223	1
1899	13	58245844	59751795	mecfs_inf	loneliness	ME/CFS (infection-onset)	Loneliness/isolation	1	0.31298	1	1	0.09999	1	0.00372049	0.145065	1
7	1	4773404	5362404	mecfs_all	mdd	ME/CFS (all-cases)	MDD	0.691167	0.24687	1	0.477712	0.06105	1	0.00380229	0.146894	1
974	6	38688721	39785907	mecfs_all	mdd	ME/CFS (all-cases)	MDD	0.780748	0.26697	1	0.609568	0.07134	1	0.0039189	0.150016	1
1895	13	53336572	54684856	loneliness	mdd	Loneliness/isolation	MDD	0.859611	0.31122	1	0.738931	0.09815	1	0.00399223	0.150016	1
1299	8	62330901	63253462	mecfs_all	ibs	ME/CFS (all-cases)	IBS	0.801438	0.29282	1	0.642303	0.08608	1	0.00400641	0.150016	1
10	1	7711795	8580987	mecfs_all	loneliness	ME/CFS (all-cases)	Loneliness/isolation	0.795492	0.27181	1	0.632807	0.07388	1	0.00402561	0.150016	1
2416	20	52411533	53120334	mecfs_all	loneliness	ME/CFS (all-cases)	Loneliness/isolation	-0.701827	-1	-0.25927	0.492561	0.06722	1	0.00407675	0.150459	1
220	2	14692121	15721703	mecfs_inf	mdd	ME/CFS (infection-onset)	MDD	-1	-1	-0.28903	1	0.08453	1	0.00410895	0.150459	1
485	3	73606613	74383137	mecfs_inf	ibs	ME/CFS (infection-onset)	IBS	0.874609	0.31627	1	0.764941	0.10002	1	0.00415153	0.150708	1
1746	12	6023701	6948954	mecfs_inf	ibs	ME/CFS (infection-onset)	IBS	0.617994	0.21184	1	0.381917	0.04488	1	0.00422496	0.152062	1
1237	8	2396123	2970491	loneliness	mdd	Loneliness/isolation	MDD	0.742288	0.25895	1	0.550992	0.06731	1	0.00426827	0.152319	1
1936	13	97516610	98527335	mecfs_inf	mdd	ME/CFS (infection-onset)	MDD	0.866144	0.29288	1	0.750206	0.08599	1	0.00437079	0.154667	1
2135	16	53393883	54866095	loneliness	mdd	Loneliness/isolation	MDD	0.848168	0.29121	1	0.719389	0.08587	1	0.00444363	0.155934	1
1850	12	121817510	123396634	mecfs_all	loneliness	ME/CFS (all-cases)	Loneliness/isolation	0.990636	0.34478	1	0.981359	0.11887	1	0.00462724	0.158421	1
160	1	208162952	209711169	loneliness	mdd	Loneliness/isolation	MDD	0.830849	0.28255	1	0.69031	0.08127	1	0.00464651	0.158421	1
2465	22	19635655	20969184	mecfs_inf	loneliness	ME/CFS (infection-onset)	Loneliness/isolation	-0.806781	-1	-0.25286	0.650895	0.0657	1	0.00469897	0.158421	1
1824	12	93487548	94385884	mecfs_all	mdd	ME/CFS (all-cases)	MDD	-0.719169	-1	-0.24353	0.517204	0.06009	1	0.00471869	0.158421	1
890	5	135344944	136949853	mecfs_all	loneliness	ME/CFS (all-cases)	Loneliness/isolation	0.785028	0.26015	1	0.616269	0.06816	1	0.00472821	0.158421	1
59	1	68633861	69438909	mecfs_all	mdd	ME/CFS (all-cases)	MDD	1	0.33308	1	1	0.11223	1	0.00475895	0.158421	1
2361	19	53431218	54042240	loneliness	mdd	Loneliness/isolation	MDD	-0.452247	-0.81551	-0.1445	0.204527	0.021	0.66505	0.00478938	0.158421	1
1225	7	152253295	153241228	mecfs_all	loneliness	ME/CFS (all-cases)	Loneliness/isolation	-0.85435	-1	-0.27853	0.729913	0.07924	1	0.00484592	0.158421	1
902	5	152878628	153734494	mecfs_all	mdd	ME/CFS (all-cases)	MDD	0.833294	0.26636	1	0.694379	0.07246	1	0.00485308	0.158421	1
300	2	103305258	105120578	mecfs_all	loneliness	ME/CFS (all-cases)	Loneliness/isolation	0.74263	0.23511	1	0.551499	0.05528	1	0.00492043	0.159264	1
764	4	181122434	182065646	ibs	mdd	IBS	MDD	0.668665	0.2191	1	0.447113	0.04834	1	0.00495454	0.159264	1
1237	8	2396123	2970491	mecfs_inf	mdd	ME/CFS (infection-onset)	MDD	-0.870298	-1	-0.28532	0.757418	0.08205	1	0.00506525	0.161589	1
891	5	136949854	139408116	mecfs_inf	loneliness	ME/CFS (infection-onset)	Loneliness/isolation	1	0.28414	1	1	0.08161	1	0.00514378	0.162861	1
1473	9	129617772	130902727	ibs	mdd	IBS	MDD	-0.757502	-1	-0.24715	0.573809	0.06108	1	0.00529886	0.166519	1
1746	12	6023701	6948954	mecfs_inf	mdd	ME/CFS (infection-onset)	MDD	-0.749806	-1	-0.26047	0.562209	0.06784	1	0.0053432	0.166668	1
851	5	90793805	91956905	loneliness	mdd	Loneliness/isolation	MDD	0.559012	0.18574	1	0.312494	0.03459	1	0.00539661	0.167097	1
1731	11	126304241	127306871	mecfs_all	mdd	ME/CFS (all-cases)	MDD	0.847378	0.26161	1	0.71805	0.06863	1	0.00546658	0.168028	1
1844	12	115439452	116197675	mecfs_inf	mdd	ME/CFS (infection-onset)	MDD	-0.898251	-1	-0.3024	0.806855	0.09365	1	0.0055422	0.169037	1
562	3	160584962	161628883	mecfs_inf	mdd	ME/CFS (infection-onset)	MDD	1	0.22913	1	1	0.06259	1	0.0055797	0.169037	1
216	2	11230350	11995765	ibs	mdd	IBS	MDD	0.677234	0.21874	1	0.458645	0.04845	1	0.00571195	0.170621	1
1874	13	30068526	31433218	mecfs_inf	loneliness	ME/CFS (infection-onset)	Loneliness/isolation	0.861704	0.26655	1	0.742534	0.07105	1	0.00571304	0.170621	1
1299	8	62330901	63253462	mecfs_all	mdd	ME/CFS (all-cases)	MDD	1	0.26367	1	1	0.07699	1	0.00577985	0.171401	1
10	1	7711795	8580987	mecfs_inf	loneliness	ME/CFS (infection-onset)	Loneliness/isolation	0.786334	0.25117	1	0.618321	0.06323	1	0.00583588	0.171852	1
1471	9	127184583	128785782	mecfs_all	ibs	ME/CFS (all-cases)	IBS	0.994368	0.31813	1	0.988767	0.10357	1	0.00589075	0.17206	1
395	2	218396259	219678783	ibs	loneliness	IBS	Loneliness/isolation	1	0.28431	1	1	0.08327	1	0.00595602	0.17206	1
2020	14	93386329	94892240	mecfs_inf	mdd	ME/CFS (infection-onset)	MDD	-0.945178	-1	-0.30163	0.893362	0.09114	1	0.0059655	0.17206	1
1387	9	12664859	13512852	mecfs_all	mdd	ME/CFS (all-cases)	MDD	0.882559	0.28505	1	0.778911	0.08125	1	0.00605049	0.173324	1
1763	12	22928056	23923798	ibs	mdd	IBS	MDD	0.872899	0.27489	1	0.761952	0.07746	1	0.0060918	0.173328	1
262	2	54688235	55663336	ibs	loneliness	IBS	Loneliness/isolation	0.747581	0.2388	1	0.558878	0.05824	1	0.00616417	0.173333	1
2372	20	2668109	3736551	ibs	mdd	IBS	MDD	-0.766421	-1	-0.23096	0.587401	0.05428	1	0.00617431	0.173333	1
1734	11	129451785	130500783	ibs	loneliness	IBS	Loneliness/isolation	0.678274	0.20864	1	0.460056	0.04429	1	0.0062884	0.175367	1
2297	18	69311743	70540349	mecfs_inf	mdd	ME/CFS (infection-onset)	MDD	0.939435	0.28008	1	0.882538	0.07906	1	0.00643692	0.17665	1
1441	9	95854926	96670171	loneliness	mdd	Loneliness/isolation	MDD	0.772758	0.24604	1	0.597155	0.0625	1	0.00644917	0.17665	1
1844	12	115439452	116197675	mecfs_all	mdd	ME/CFS (all-cases)	MDD	-0.904866	-1	-0.27668	0.818783	0.07816	1	0.00646026	0.17665	1
727	4	139553761	141087047	loneliness	mdd	Loneliness/isolation	MDD	0.58676	0.18132	1	0.344287	0.0333	1	0.00650422	0.176705	1
606	4	8309827	8882616	ibs	mdd	IBS	MDD	-0.55953	-1	-0.17245	0.313074	0.02984	1	0.00669449	0.180342	1
1936	13	97516610	98527335	ibs	loneliness	IBS	Loneliness/isolation	0.798622	0.24675	1	0.637798	0.06162	1	0.00672376	0.180342	1
1644	11	32065772	32830422	ibs	loneliness	IBS	Loneliness/isolation	0.536972	0.15939	1	0.288339	0.02581	1	0.00679163	0.18101	1
764	4	181122434	182065646	mecfs_all	ibs	ME/CFS (all-cases)	IBS	0.764995	0.22575	1	0.585217	0.05188	1	0.00688778	0.182418	1
912	5	162386028	163781268	ibs	loneliness	IBS	Loneliness/isolation	0.704473	0.2045	1	0.496282	0.04257	1	0.00700817	0.184446	1
300	2	103305258	105120578	mecfs_inf	loneliness	ME/CFS (infection-onset)	Loneliness/isolation	0.723583	0.21354	1	0.523573	0.04621	1	0.00711177	0.185089	1
364	2	180336046	181309939	mecfs_inf	loneliness	ME/CFS (infection-onset)	Loneliness/isolation	0.74051	0.21928	1	0.548355	0.04961	1	0.00719339	0.185089	1
642	4	41360938	42189251	mecfs_all	loneliness	ME/CFS (all-cases)	Loneliness/isolation	0.573739	0.17661	1	0.329176	0.03202	1	0.00721756	0.185089	1
1605	10	131694739	132576793	mecfs_inf	loneliness	ME/CFS (infection-onset)	Loneliness/isolation	-0.957835	-1	-0.28356	0.917447	0.08234	1	0.00724794	0.185089	1
1493	10	6234719	6897037	mecfs_all	mdd	ME/CFS (all-cases)	MDD	-0.707451	-1	-0.21574	0.500487	0.04704	1	0.00725236	0.185089	1
63	1	73992171	75132092	mecfs_inf	mdd	ME/CFS (infection-onset)	MDD	0.845396	0.25762	1	0.714694	0.06705	1	0.00730332	0.185267	1
2306	19	64705	762046	mecfs_inf	loneliness	ME/CFS (infection-onset)	Loneliness/isolation	-0.530659	-1	-0.15198	0.281599	0.02327	1	0.00740431	0.186704	1
2107	16	5782969	6446081	ibs	mdd	IBS	MDD	0.629337	0.18599	1	0.396065	0.03502	1	0.00752326	0.188347	1
1349	8	122622805	124001019	ibs	loneliness	IBS	Loneliness/isolation	-0.693553	-1	-0.20093	0.481015	0.04056	1	0.00755894	0.188347	1
974	6	38688721	39785907	mecfs_inf	mdd	ME/CFS (infection-onset)	MDD	0.805805	0.23478	1	0.649321	0.05659	1	0.00777228	0.189558	1
336	2	145977921	147252196	loneliness	mdd	Loneliness/isolation	MDD	0.53326	0.15764	1	0.284367	0.02541	1	0.00777948	0.189558	1
1433	9	89171797	90135154	loneliness	mdd	Loneliness/isolation	MDD	0.916266	0.27189	1	0.839543	0.07475	1	0.00786123	0.189558	1
2293	18	65294196	66407960	loneliness	mdd	Loneliness/isolation	MDD	0.597741	0.16877	1	0.357294	0.0294	1	0.00786792	0.189558	1
2487	22	43574018	44409533	mecfs_inf	ibs	ME/CFS (infection-onset)	IBS	0.501537	0.14655	0.96203	0.251539	0.02207	0.92551	0.00788032	0.189558	1
19	1	17557747	18427820	ibs	mdd	IBS	MDD	0.639751	0.18189	1	0.409281	0.03399	1	0.00791602	0.189558	1
2387	20	16661517	17359290	ibs	mdd	IBS	MDD	-0.719658	-1	-0.21007	0.517908	0.04439	1	0.00792265	0.189558	1
1589	10	114255955	115588903	mecfs_all	loneliness	ME/CFS (all-cases)	Loneliness/isolation	0.526172	0.14459	1	0.276856	0.02117	1	0.00812434	0.193286	1
1464	9	119001228	119890464	loneliness	mdd	Loneliness/isolation	MDD	0.6421	0.18532	1	0.412292	0.03471	1	0.00825011	0.194223	1
1238	8	2970492	3386667	mecfs_all	mdd	ME/CFS (all-cases)	MDD	-0.803782	-1	-0.22753	0.646066	0.05369	1	0.00825598	0.194223	1
2375	20	5379451	6128358	mecfs_all	mdd	ME/CFS (all-cases)	MDD	-1	-1	-0.26292	1	0.07219	1	0.00830837	0.19437	1
1887	13	43931932	45476446	mecfs_all	loneliness	ME/CFS (all-cases)	Loneliness/isolation	0.962298	0.30409	1	0.926017	0.09402	1	0.00846088	0.195217	1
822	5	55221399	55968966	loneliness	mdd	Loneliness/isolation	MDD	-0.594003	-1	-0.16218	0.352839	0.02647	1	0.008467	0.195217	1
1668	11	57675987	58452708	loneliness	mdd	Loneliness/isolation	MDD	0.97188	0.32741	1	0.944551	0.10981	1	0.00852133	0.195217	1
76	1	87667573	88656689	ibs	loneliness	IBS	Loneliness/isolation	-0.551034	-1	-0.15266	0.303638	0.02346	1	0.00866561	0.195217	1
1464	9	119001228	119890464	mecfs_inf	mdd	ME/CFS (infection-onset)	MDD	0.554772	0.16029	1	0.307772	0.02585	1	0.00869624	0.195217	1
1471	9	127184583	128785782	mecfs_all	loneliness	ME/CFS (all-cases)	Loneliness/isolation	1	0.25758	1	1	0.07086	1	0.00870487	0.195217	1
932	6	6621938	7808323	ibs	loneliness	IBS	Loneliness/isolation	-0.767467	-1	-0.2194	0.589006	0.04922	1	0.00876549	0.195217	1
125	1	167163955	168179086	loneliness	mdd	Loneliness/isolation	MDD	-0.6823	-1	-0.18179	0.465534	0.03397	1	0.00879109	0.195217	1
723	4	134109979	135809542	ibs	mdd	IBS	MDD	-0.659882	-1	-0.18298	0.435445	0.03383	1	0.00883492	0.195217	1
2020	14	93386329	94892240	ibs	mdd	IBS	MDD	-0.652762	-1	-0.17046	0.426099	0.03013	1	0.0088615	0.195217	1
1464	9	119001228	119890464	mecfs_all	mdd	ME/CFS (all-cases)	MDD	0.627143	0.16993	1	0.393308	0.02964	1	0.00900602	0.195217	1
1413	9	36749274	37687112	mecfs_all	ibs	ME/CFS (all-cases)	IBS	0.716523	0.20325	1	0.513405	0.04217	1	0.00904391	0.195217	1
335	2	144503689	145977920	loneliness	mdd	Loneliness/isolation	MDD	0.597991	0.17178	1	0.357593	0.03069	1	0.00905828	0.195217	1
1603	10	129831970	130694008	loneliness	mdd	Loneliness/isolation	MDD	-0.969356	-1	-0.28113	0.939651	0.08085	1	0.00905876	0.195217	1
2026	14	99474534	100786189	ibs	mdd	IBS	MDD	-0.604893	-1	-0.16251	0.365896	0.02698	1	0.00911066	0.195217	1
1855	12	127545378	128372588	mecfs_inf	loneliness	ME/CFS (infection-onset)	Loneliness/isolation	-0.616785	-1	-0.16682	0.380423	0.02957	1	0.00915983	0.195217	1
1259	8	15999329	16988030	mecfs_inf	loneliness	ME/CFS (infection-onset)	Loneliness/isolation	-1	-1	-0.25646	1	0.07255	1	0.00917425	0.195217	1
1736	11	131424362	132584401	ibs	mdd	IBS	MDD	0.780849	0.2239	1	0.609725	0.05057	1	0.00918948	0.195217	1
534	3	129091976	130242360	mecfs_all	loneliness	ME/CFS (all-cases)	Loneliness/isolation	1	0.22462	1	1	0.05622	1	0.00922539	0.195217	1
2119	16	15921109	17343277	mecfs_all	mdd	ME/CFS (all-cases)	MDD	-0.526943	-1	-0.13793	0.277669	0.01931	1	0.00939572	0.196491	1
2197	17	29783142	31318753	mecfs_inf	mdd	ME/CFS (infection-onset)	MDD	0.708139	0.19236	1	0.50146	0.03808	1	0.00947372	0.196491	1
2304	18	76231686	77148137	ibs	mdd	IBS	MDD	-1	-1	-0.22459	1	0.05538	1	0.00950536	0.196491	1
308	2	115203836	116415816	mecfs_all	mdd	ME/CFS (all-cases)	MDD	1	0.21954	1	1	0.05529	1	0.00951845	0.196491	1
332	2	141802665	142494980	loneliness	mdd	Loneliness/isolation	MDD	0.715161	0.21045	1	0.511455	0.04551	1	0.00960005	0.196491	1
13	1	10753428	11709173	loneliness	mdd	Loneliness/isolation	MDD	0.72857	0.20509	1	0.530815	0.04341	1	0.00966606	0.196491	1
723	4	134109979	135809542	ibs	loneliness	IBS	Loneliness/isolation	-0.601998	-1	-0.16588	0.362402	0.02779	1	0.00967923	0.196491	1
2422	20	56951774	57924037	ibs	mdd	IBS	MDD	0.627069	0.16864	1	0.393215	0.02977	1	0.0097721	0.196491	1
578	3	178110323	179372165	ibs	mdd	IBS	MDD	-0.659272	-1	-0.17064	0.43464	0.031	1	0.00979986	0.196491	1
1963	14	29029225	30831154	mecfs_inf	loneliness	ME/CFS (infection-onset)	Loneliness/isolation	0.568202	0.15665	1	0.322854	0.02487	1	0.00987384	0.196491	1
765	4	182065647	182946258	mecfs_inf	ibs	ME/CFS (infection-onset)	IBS	-0.667811	-1	-0.18399	0.445972	0.03436	1	0.00992244	0.196491	1
2152	16	74135276	74889127	ibs	loneliness	IBS	Loneliness/isolation	0.664996	0.18385	1	0.442219	0.0342	1	0.00995366	0.196491	1
988	6	53425493	54452767	ibs	loneliness	IBS	Loneliness/isolation	-0.513283	-1	-0.13989	0.26346	0.02035	1	0.00999177	0.196491	1
606	4	8309827	8882616	mecfs_all	mdd	ME/CFS (all-cases)	MDD	-0.35597	-0.66527	-0.09076	0.126715	0.00853	0.44259	0.00999421	0.196491	1
2241	18	2839843	3722828	mecfs_all	mdd	ME/CFS (all-cases)	MDD	0.602076	0.16003	1	0.362495	0.02623	1	0.0100533	0.196491	1
1617	11	5533058	6180840	mecfs_inf	ibs	ME/CFS (infection-onset)	IBS	-0.938761	-1	-0.26443	0.881272	0.07305	1	0.0100587	0.196491	1
1401	9	24757730	25957606	mecfs_all	mdd	ME/CFS (all-cases)	MDD	0.873616	0.24416	1	0.763205	0.06114	1	0.0100795	0.196491	1
939	6	16566883	17391994	ibs	loneliness	IBS	Loneliness/isolation	-0.773255	-1	-0.20664	0.597924	0.04366	1	0.0101255	0.196491	1
1165	7	71215742	73128830	loneliness	mdd	Loneliness/isolation	MDD	1	0.18601	1	1	0.04408	1	0.0102011	0.19705	1
952	6	27261036	28666364	mecfs_all	loneliness	ME/CFS (all-cases)	Loneliness/isolation	0.814714	0.22624	1	0.663758	0.05297	1	0.0103716	0.199428	1
1565	10	85463485	86459980	mecfs_inf	loneliness	ME/CFS (infection-onset)	Loneliness/isolation	0.862216	0.2298	1	0.743416	0.05361	1	0.0104458	0.199942	1
867	5	109606906	110819517	loneliness	mdd	Loneliness/isolation	MDD	0.799742	0.22584	1	0.639587	0.05292	1	0.0105535	0.20109	1
2080	15	79292537	79998206	mecfs_all	loneliness	ME/CFS (all-cases)	Loneliness/isolation	0.600979	0.15202	1	0.361176	0.02392	1	0.0108103	0.205055	1
1470	9	126092932	127184582	loneliness	mdd	Loneliness/isolation	MDD	0.543279	0.12893	1	0.295152	0.01744	1	0.010934	0.206471	1
1405	9	28067455	28766060	loneliness	mdd	Loneliness/isolation	MDD	0.613267	0.16159	1	0.376097	0.02714	1	0.0110068	0.206865	1
892	5	139408117	141253830	loneliness	mdd	Loneliness/isolation	MDD	0.561607	0.1487	1	0.315403	0.02253	1	0.0110531	0.206865	1
2242	18	3722829	4603961	mecfs_inf	loneliness	ME/CFS (infection-onset)	Loneliness/isolation	-0.475632	-0.92544	-0.11712	0.226226	0.01446	0.85644	0.0111953	0.207082	1
1605	10	131694739	132576793	loneliness	mdd	Loneliness/isolation	MDD	0.835319	0.23265	1	0.697758	0.05535	1	0.0112627	0.207082	1
84	1	96147577	97721186	mecfs_inf	loneliness	ME/CFS (infection-onset)	Loneliness/isolation	0.719787	0.17917	1	0.518094	0.03459	1	0.0113605	0.207082	1
417	2	239634351	240325600	loneliness	mdd	Loneliness/isolation	MDD	0.668419	0.15607	1	0.446783	0.0265	1	0.0114933	0.207082	1
2247	18	8788525	9816164	ibs	mdd	IBS	MDD	-0.51231	-1	-0.12334	0.262462	0.016	1	0.0115007	0.207082	1
1986	14	54359599	55292832	ibs	mdd	IBS	MDD	0.908389	0.23034	1	0.825171	0.05611	1	0.0115247	0.207082	1
1576	10	98005995	99367800	mecfs_all	loneliness	ME/CFS (all-cases)	Loneliness/isolation	-0.601217	-1	-0.16066	0.361462	0.02708	1	0.011538	0.207082	1
840	5	77290256	79005158	loneliness	mdd	Loneliness/isolation	MDD	0.680605	0.16802	1	0.463224	0.02947	1	0.0116481	0.207082	1
481	3	68319771	69784969	mecfs_inf	ibs	ME/CFS (infection-onset)	IBS	-0.837816	-1	-0.20742	0.701935	0.04547	1	0.0116699	0.207082	1
2282	18	53762997	54957867	loneliness	mdd	Loneliness/isolation	MDD	0.52441	0.12544	1	0.275006	0.01706	1	0.0117528	0.207082	1
902	5	152878628	153734494	mecfs_all	loneliness	ME/CFS (all-cases)	Loneliness/isolation	0.86904	0.2374	1	0.75523	0.05818	1	0.0117581	0.207082	1
2415	20	51533751	52411532	loneliness	mdd	Loneliness/isolation	MDD	0.493877	0.11929	1	0.243915	0.01473	1	0.0117765	0.207082	1
928	6	2746532	3964072	mecfs_inf	ibs	ME/CFS (infection-onset)	IBS	-0.822784	-1	-0.21052	0.676974	0.04905	1	0.0118249	0.207082	1
1589	10	114255955	115588903	ibs	loneliness	IBS	Loneliness/isolation	0.435644	0.1017	0.82962	0.189785	0.01092	0.68827	0.0118324	0.207082	1
1430	9	85135752	86769886	mecfs_inf	loneliness	ME/CFS (infection-onset)	Loneliness/isolation	0.805877	0.20185	1	0.649438	0.04367	1	0.0118429	0.207082	1
75	1	86761555	87667572	ibs	mdd	IBS	MDD	-1	-1	-0.23244	1	0.05836	1	0.0118608	0.207082	1
1746	12	6023701	6948954	mecfs_all	ibs	ME/CFS (all-cases)	IBS	0.638472	0.16124	1	0.407646	0.02695	1	0.0119007	0.207082	1
484	3	72334705	73606612	mecfs_inf	ibs	ME/CFS (infection-onset)	IBS	-0.816757	-1	-0.20166	0.667093	0.04229	1	0.01203	0.20847	1
254	2	48171059	49114132	loneliness	mdd	Loneliness/isolation	MDD	0.807374	0.18579	1	0.651853	0.03725	1	0.0121868	0.209479	1
1756	12	16136743	17374895	mecfs_all	ibs	ME/CFS (all-cases)	IBS	0.665247	0.17822	1	0.442554	0.03226	1	0.0122234	0.209479	1
220	2	14692121	15721703	mecfs_all	mdd	ME/CFS (all-cases)	MDD	-0.873303	-1	-0.21634	0.762657	0.05148	1	0.0122635	0.209479	1
1381	9	8262304	9170120	mecfs_all	loneliness	ME/CFS (all-cases)	Loneliness/isolation	0.889279	0.21519	1	0.790816	0.05163	1	0.0123107	0.209479	1
2245	18	6756497	7862479	ibs	loneliness	IBS	Loneliness/isolation	0.737464	0.17235	1	0.543853	0.03072	1	0.0123369	0.209479	1
1180	7	92530166	93691725	mecfs_all	ibs	ME/CFS (all-cases)	IBS	0.725263	0.1607	1	0.526006	0.02746	1	0.0126741	0.214312	1
2	1	1376205	2215495	mecfs_all	mdd	ME/CFS (all-cases)	MDD	0.527404	0.11537	1	0.278155	0.01418	1	0.0127516	0.214312	1
59	1	68633861	69438909	mecfs_inf	mdd	ME/CFS (infection-onset)	MDD	0.865785	0.23165	1	0.749583	0.05673	1	0.0128403	0.214312	1
1260	8	16988031	17492672	loneliness	mdd	Loneliness/isolation	MDD	0.531759	0.12218	1	0.282768	0.01561	1	0.0128613	0.214312	1
1030	6	99678877	100878645	mecfs_all	mdd	ME/CFS (all-cases)	MDD	0.737473	0.17582	1	0.543866	0.03318	1	0.0128769	0.214312	1
395	2	218396259	219678783	ibs	mdd	IBS	MDD	0.845249	0.20884	1	0.714445	0.04846	1	0.0129269	0.214312	1
476	3	63670804	64662373	mecfs_all	mdd	ME/CFS (all-cases)	MDD	-0.776487	-1	-0.17527	0.602933	0.03234	1	0.0130673	0.214542	1
1725	11	120064529	121208186	mecfs_inf	ibs	ME/CFS (infection-onset)	IBS	0.819111	0.19353	1	0.670943	0.04323	1	0.0130893	0.214542	1
2342	19	35649344	36638122	loneliness	mdd	Loneliness/isolation	MDD	-0.752441	-1	-0.17266	0.566168	0.03186	1	0.0131012	0.214542	1
850	5	89584467	90793804	loneliness	mdd	Loneliness/isolation	MDD	0.798611	0.19022	1	0.63778	0.04052	1	0.0131665	0.214542	1
1238	8	2970492	3386667	mecfs_inf	mdd	ME/CFS (infection-onset)	MDD	-0.947153	-1	-0.22085	0.897099	0.05344	1	0.0131955	0.214542	1
291	2	85992795	86867032	ibs	loneliness	IBS	Loneliness/isolation	1	0.25953	1	1	0.07293	1	0.0132762	0.215023	1
1988	14	56206431	57460781	loneliness	mdd	Loneliness/isolation	MDD	0.700129	0.15527	1	0.490181	0.02486	1	0.0133442	0.215297	1
2349	19	43317283	43960958	mecfs_all	mdd	ME/CFS (all-cases)	MDD	-0.686993	-1	-0.15875	0.47196	0.02747	1	0.0134389	0.215997	1
778	5	2106886	2960068	mecfs_inf	mdd	ME/CFS (infection-onset)	MDD	0.617106	0.1445	1	0.38082	0.0232	1	0.0136699	0.218874	1
2281	18	52512524	53762996	mecfs_all	mdd	ME/CFS (all-cases)	MDD	0.714117	0.19401	1	0.509963	0.03856	1	0.0138115	0.220304	1
2326	19	17750519	18504867	ibs	loneliness	IBS	Loneliness/isolation	0.378557	0.08024	0.70609	0.143306	0.00705	0.49857	0.0142132	0.225856	1
1896	13	54684857	55576912	loneliness	mdd	Loneliness/isolation	MDD	0.905181	0.23238	1	0.819353	0.05732	1	0.0143885	0.226659	1
1037	6	106053916	107309327	mecfs_all	mdd	ME/CFS (all-cases)	MDD	-0.734427	-1	-0.16107	0.539382	0.0302	1	0.014415	0.226659	1
2325	19	17045964	17750518	mecfs_inf	ibs	ME/CFS (infection-onset)	IBS	0.659909	0.15029	1	0.435479	0.02492	1	0.0144252	0.226659	1
538	3	132925968	133718493	loneliness	mdd	Loneliness/isolation	MDD	0.698505	0.15517	1	0.48791	0.02741	1	0.0146496	0.229329	1
62	1	72513120	73992170	ibs	loneliness	IBS	Loneliness/isolation	0.675657	0.16028	1	0.456512	0.02789	1	0.0147459	0.229424	1
1404	9	27366480	28067454	mecfs_inf	mdd	ME/CFS (infection-onset)	MDD	-0.899804	-1	-0.20206	0.809648	0.04467	1	0.0148346	0.229424	1
976	6	40778402	42103738	ibs	loneliness	IBS	Loneliness/isolation	0.673613	0.14292	1	0.453755	0.02222	1	0.0148441	0.229424	1
905	5	155459557	156345451	ibs	mdd	IBS	MDD	0.855312	0.21349	1	0.731559	0.04937	1	0.0148736	0.229424	1
178	1	229075157	230227247	mecfs_all	mdd	ME/CFS (all-cases)	MDD	0.578119	0.12227	1	0.334222	0.01631	1	0.0150116	0.230223	1
1494	10	6897038	7659872	loneliness	mdd	Loneliness/isolation	MDD	0.836877	0.18488	1	0.700362	0.03922	1	0.0150983	0.230223	1
737	4	153520884	155044409	mecfs_inf	mdd	ME/CFS (infection-onset)	MDD	-0.551102	-1	-0.12648	0.303713	0.01751	1	0.0151205	0.230223	1
1191	7	105312564	106399739	mecfs_all	mdd	ME/CFS (all-cases)	MDD	0.700881	0.15946	1	0.491234	0.02703	1	0.0151441	0.230223	1
472	3	59998584	60571139	mecfs_all	ibs	ME/CFS (all-cases)	IBS	0.81844	0.17199	1	0.669845	0.03366	1	0.0154904	0.233718	1
2211	17	48722591	49909298	mecfs_inf	loneliness	ME/CFS (infection-onset)	Loneliness/isolation	-0.720789	-1	-0.16319	0.519537	0.02936	1	0.0154936	0.233718	1
799	5	25722098	26938178	ibs	loneliness	IBS	Loneliness/isolation	-1	-1	-0.17802	1	0.04107	1	0.0155405	0.233718	1
1264	8	19488889	20135628	loneliness	mdd	Loneliness/isolation	MDD	-0.587278	-1	-0.11749	0.344895	0.0158	1	0.0156749	0.234315	1
710	4	121981244	122655434	ibs	mdd	IBS	MDD	-0.826785	-1	-0.18432	0.683573	0.03527	1	0.0157453	0.234315	1
603	4	5972710	7135819	mecfs_all	mdd	ME/CFS (all-cases)	MDD	0.789537	0.15732	1	0.623368	0.02737	1	0.0157471	0.234315	1
2297	18	69311743	70540349	mecfs_all	mdd	ME/CFS (all-cases)	MDD	0.743269	0.17189	1	0.552448	0.03192	1	0.0158833	0.23521	1
1810	12	75563969	76524573	mecfs_inf	ibs	ME/CFS (infection-onset)	IBS	-0.920541	-1	-0.20175	0.847396	0.04822	1	0.015919	0.23521	1
21	1	19238925	20556202	mecfs_inf	loneliness	ME/CFS (infection-onset)	Loneliness/isolation	0.711272	0.15981	1	0.505908	0.0277	1	0.0161882	0.23793	1
852	5	91956906	93814604	loneliness	mdd	Loneliness/isolation	MDD	0.577197	0.12152	1	0.333157	0.0158	1	0.0162161	0.23793	1
1731	11	126304241	127306871	mecfs_inf	mdd	ME/CFS (infection-onset)	MDD	0.535414	0.10949	1	0.286668	0.01444	1	0.0163041	0.238391	1
2266	18	36056933	37679127	mecfs_all	loneliness	ME/CFS (all-cases)	Loneliness/isolation	1	0.15756	1	1	0.03937	1	0.0164398	0.239543	1
99	1	112489249	113418037	mecfs_all	mdd	ME/CFS (all-cases)	MDD	-0.513078	-1	-0.10513	0.263249	0.01312	1	0.0166272	0.241098	1
706	4	119138098	119927262	ibs	mdd	IBS	MDD	-0.654482	-1	-0.15224	0.428347	0.02409	1	0.016661	0.241098	1
738	4	155044410	156520288	loneliness	mdd	Loneliness/isolation	MDD	-0.68431	-1	-0.13935	0.46828	0.02215	1	0.0167979	0.241599	1
1936	13	97516610	98527335	mecfs_all	mdd	ME/CFS (all-cases)	MDD	0.633802	0.12885	1	0.401705	0.01875	1	0.0168104	0.241599	1
1373	9	1874962	2441120	mecfs_all	mdd	ME/CFS (all-cases)	MDD	0.615506	0.13182	1	0.378847	0.01884	1	0.0171365	0.245133	1
1466	9	121008530	122677719	mecfs_all	mdd	ME/CFS (all-cases)	MDD	0.482546	0.09739	1	0.23285	0.01095	1	0.0171727	0.245133	1
1874	13	30068526	31433218	mecfs_all	loneliness	ME/CFS (all-cases)	Loneliness/isolation	0.575683	0.11643	1	0.33141	0.01588	1	0.0172332	0.245166	1
2187	17	13648447	14508610	ibs	loneliness	IBS	Loneliness/isolation	-0.513387	-1	-0.09813	0.263567	0.01094	1	0.0174237	0.247041	1
908	5	158484776	159663733	loneliness	mdd	Loneliness/isolation	MDD	0.493977	0.09774	1	0.244014	0.01107	1	0.0175574	0.247364	1
1672	11	61717118	62800368	mecfs_inf	mdd	ME/CFS (infection-onset)	MDD	-0.80922	-1	-0.16776	0.654837	0.03178	1	0.0175751	0.247364	1
2433	21	16873444	18222037	mecfs_inf	loneliness	ME/CFS (infection-onset)	Loneliness/isolation	0.618242	0.11376	1	0.382223	0.01581	1	0.0176227	0.247364	1
2180	17	6305079	7264458	mecfs_inf	loneliness	ME/CFS (infection-onset)	Loneliness/isolation	-0.709387	-1	-0.14677	0.50323	0.02531	1	0.0178168	0.247741	1
481	3	68319771	69784969	ibs	mdd	IBS	MDD	0.522218	0.10064	1	0.272712	0.01196	1	0.0178288	0.247741	1
1857	12	129170297	129887418	ibs	mdd	IBS	MDD	-0.881882	-1	-0.16757	0.777716	0.03252	1	0.0178523	0.247741	1
2433	21	16873444	18222037	mecfs_all	loneliness	ME/CFS (all-cases)	Loneliness/isolation	0.655244	0.12719	1	0.429344	0.01951	1	0.017929	0.247741	1
2373	20	3736552	4591847	ibs	loneliness	IBS	Loneliness/isolation	-0.438907	-0.88029	-0.08525	0.192639	0.00853	0.77491	0.0179437	0.247741	1
758	4	175959698	177129678	mecfs_inf	ibs	ME/CFS (infection-onset)	IBS	-0.865318	-1	-0.1795	0.748775	0.03596	1	0.0180288	0.247803	1
642	4	41360938	42189251	mecfs_inf	loneliness	ME/CFS (infection-onset)	Loneliness/isolation	0.602221	0.11216	1	0.36267	0.01677	1	0.0180659	0.247803	1
1245	8	6663428	8064600	ibs	mdd	IBS	MDD	-0.811652	-1	-0.15774	0.658779	0.03041	1	0.0181306	0.247883	1
2362	19	54042241	54602370	mecfs_inf	loneliness	ME/CFS (infection-onset)	Loneliness/isolation	0.418961	0.08165	0.85172	0.175528	0.00728	0.72543	0.0182559	0.248257	1
2394	20	23808563	24487128	mecfs_inf	mdd	ME/CFS (infection-onset)	MDD	-0.950718	-1	-0.19134	0.903864	0.04517	1	0.0183017	0.248257	1
208	2	4766970	5568653	loneliness	mdd	Loneliness/isolation	MDD	-0.631195	-1	-0.1061	0.398407	0.01343	1	0.0183717	0.248257	1
60	1	69438910	70992905	loneliness	mdd	Loneliness/isolation	MDD	0.479424	0.08326	0.97917	0.229847	0.00866	0.95878	0.0184574	0.248257	1
778	5	2106886	2960068	mecfs_all	mdd	ME/CFS (all-cases)	MDD	0.546393	0.09868	1	0.298545	0.01338	1	0.0184652	0.248257	1
1474	9	130902728	132193798	loneliness	mdd	Loneliness/isolation	MDD	0.472352	0.0823	1	0.223116	0.00833	1	0.0185117	0.248257	1
1277	8	32454963	33982537	ibs	loneliness	IBS	Loneliness/isolation	-0.81097	-1	-0.16417	0.657672	0.03227	1	0.0186314	0.24873	1
2465	22	19635655	20969184	mecfs_all	loneliness	ME/CFS (all-cases)	Loneliness/isolation	-0.846991	-1	-0.18117	0.717394	0.03653	1	0.0186651	0.24873	1
279	2	73544291	75148103	ibs	loneliness	IBS	Loneliness/isolation	-0.616123	-1	-0.11927	0.379608	0.01562	1	0.0191307	0.254131	1
1845	12	116197676	117091843	ibs	loneliness	IBS	Loneliness/isolation	0.491379	0.07943	1	0.241454	0.00789	1	0.0192619	0.254497	1
1301	8	64215359	66018204	mecfs_all	ibs	ME/CFS (all-cases)	IBS	0.677408	0.12341	1	0.458882	0.01915	1	0.0193498	0.254497	1
2011	14	82524786	84087372	mecfs_all	loneliness	ME/CFS (all-cases)	Loneliness/isolation	0.684526	0.10924	1	0.468576	0.01613	1	0.0193968	0.254497	1
1831	12	100931424	101825061	loneliness	mdd	Loneliness/isolation	MDD	0.500521	0.08975	1	0.250521	0.01135	1	0.0194688	0.254497	1
961	6	31427210	32208901	mecfs_all	mdd	ME/CFS (all-cases)	MDD	0.680881	0.14254	1	0.463599	0.02244	1	0.0195147	0.254497	1
2222	17	64438388	65582327	ibs	loneliness	IBS	Loneliness/isolation	0.666367	0.11052	1	0.444045	0.01559	1	0.0195291	0.254497	1
1182	7	95174848	96564981	mecfs_inf	mdd	ME/CFS (infection-onset)	MDD	-0.729748	-1	-0.13473	0.532533	0.02306	1	0.0195835	0.254497	1
436	3	14312008	15150876	mecfs_all	ibs	ME/CFS (all-cases)	IBS	-0.686626	-1	-0.12896	0.471455	0.02062	1	0.0196418	0.254497	1
1101	7	6020654	6716905	mecfs_inf	mdd	ME/CFS (infection-onset)	MDD	-0.623504	-1	-0.1255	0.388758	0.01972	1	0.0198345	0.255789	1
928	6	2746532	3964072	mecfs_all	ibs	ME/CFS (all-cases)	IBS	-0.709926	-1	-0.11699	0.503995	0.01821	1	0.019863	0.255789	1
2452	21	38046450	39252059	loneliness	mdd	Loneliness/isolation	MDD	0.816493	0.16013	1	0.66666	0.03079	1	0.0199681	0.255873	1
417	2	239634351	240325600	mecfs_all	loneliness	ME/CFS (all-cases)	Loneliness/isolation	-0.745003	-1	-0.12633	0.555029	0.0215	1	0.02004	0.255873	1
2009	14	79199452	81001920	mecfs_inf	mdd	ME/CFS (infection-onset)	MDD	0.887548	0.14563	1	0.787742	0.0285	1	0.0200518	0.255873	1
2258	18	24088164	25305260	mecfs_all	mdd	ME/CFS (all-cases)	MDD	-0.771361	-1	-0.15581	0.594998	0.02926	1	0.020137	0.256184	1
804	5	31679465	32727914	ibs	mdd	IBS	MDD	0.596679	0.11496	1	0.356026	0.01539	1	0.0203179	0.257134	1
1328	8	98132520	99388944	loneliness	mdd	Loneliness/isolation	MDD	-0.757761	-1	-0.14057	0.574202	0.02663	1	0.0203338	0.257134	1
482	3	69784970	71223281	mecfs_all	loneliness	ME/CFS (all-cases)	Loneliness/isolation	-0.662729	-1	-0.10821	0.43921	0.01714	1	0.0204004	0.257204	1
195	1	243048004	244723196	mecfs_all	mdd	ME/CFS (all-cases)	MDD	0.759254	0.13248	1	0.576466	0.02212	1	0.0206507	0.259582	1
2492	22	48269178	48977538	loneliness	mdd	Loneliness/isolation	MDD	-0.590727	-1	-0.0909	0.348958	0.01175	1	0.0207433	0.25997	1
1626	11	13364728	15126767	loneliness	mdd	Loneliness/isolation	MDD	0.833691	0.16378	1	0.695041	0.03432	1	0.02083	0.260282	1
1427	9	81161598	82601465	ibs	mdd	IBS	MDD	0.585396	0.10671	1	0.342688	0.01319	1	0.0211256	0.263195	1
576	3	175671425	176931163	mecfs_all	ibs	ME/CFS (all-cases)	IBS	1	0.12442	1	1	0.02911	1	0.0212001	0.263344	1
94	1	106864948	107874653	mecfs_all	ibs	ME/CFS (all-cases)	IBS	0.77428	0.13068	1	0.59951	0.02386	1	0.0212682	0.263413	1
1874	13	30068526	31433218	mecfs_inf	mdd	ME/CFS (infection-onset)	MDD	0.820397	0.15598	1	0.673051	0.02838	1	0.0215445	0.264418	1
2478	22	33501726	34361897	mecfs_all	ibs	ME/CFS (all-cases)	IBS	0.670064	0.10425	1	0.448986	0.0162	1	0.0216843	0.264418	1
1542	10	59822947	61470383	ibs	loneliness	IBS	Loneliness/isolation	-0.495287	-1	-0.08234	0.245309	0.00855	1	0.0217946	0.264418	1
1413	9	36749274	37687112	mecfs_all	mdd	ME/CFS (all-cases)	MDD	0.518308	0.08208	1	0.268643	0.00921	1	0.0218118	0.264418	1
153	1	199263390	200134005	mecfs_inf	ibs	ME/CFS (infection-onset)	IBS	0.944016	0.18243	1	0.891167	0.03919	1	0.0218269	0.264418	1
1963	14	29029225	30831154	mecfs_all	loneliness	ME/CFS (all-cases)	Loneliness/isolation	0.587295	0.09139	1	0.344916	0.01195	1	0.0218343	0.264418	1
2009	14	79199452	81001920	mecfs_all	mdd	ME/CFS (all-cases)	MDD	1	0.16711	1	1	0.03614	1	0.0218431	0.264418	1
1404	9	27366480	28067454	mecfs_all	loneliness	ME/CFS (all-cases)	Loneliness/isolation	0.525522	0.09955	1	0.276173	0.01086	1	0.0218869	0.264418	1
1113	7	13676748	15013694	mecfs_all	loneliness	ME/CFS (all-cases)	Loneliness/isolation	0.753039	0.11621	1	0.567068	0.02073	1	0.0219364	0.264418	1
1746	12	6023701	6948954	mecfs_all	mdd	ME/CFS (all-cases)	MDD	-0.721805	-1	-0.10884	0.521002	0.01734	1	0.0219773	0.264418	1
2186	17	12676354	13648446	mecfs_all	ibs	ME/CFS (all-cases)	IBS	0.711461	0.11978	1	0.506177	0.0186	1	0.0220409	0.264428	1
1822	12	90567002	92061179	ibs	mdd	IBS	MDD	-0.596856	-1	-0.09891	0.356237	0.01418	1	0.0221599	0.2651	1
484	3	72334705	73606612	ibs	loneliness	IBS	Loneliness/isolation	-0.797722	-1	-0.12339	0.63636	0.02195	1	0.022345	0.265819	1
1480	9	136770927	137593527	loneliness	mdd	Loneliness/isolation	MDD	0.907216	0.16517	1	0.823041	0.03561	1	0.0223462	0.265819	1
1420	9	73915495	74950318	ibs	loneliness	IBS	Loneliness/isolation	0.797392	0.13622	1	0.635835	0.02367	1	0.022458	0.266396	1
357	2	172501316	173287857	ibs	loneliness	IBS	Loneliness/isolation	0.831352	0.1452	1	0.691146	0.02796	1	0.0228757	0.27016	1
2055	15	47693317	49260006	ibs	loneliness	IBS	Loneliness/isolation	0.626111	0.09763	1	0.392015	0.01426	1	0.0229036	0.27016	1
1482	9	138202113	138995791	mecfs_all	ibs	ME/CFS (all-cases)	IBS	0.55103	0.08363	1	0.303634	0.00988	1	0.0232146	0.271281	1
480	3	67454741	68319770	ibs	loneliness	IBS	Loneliness/isolation	0.751695	0.11313	1	0.565045	0.01952	1	0.0232535	0.271281	1
1292	8	55275355	56346878	loneliness	mdd	Loneliness/isolation	MDD	0.810742	0.1562	1	0.657303	0.03077	1	0.0233324	0.271281	1
2338	19	31763009	33028099	loneliness	mdd	Loneliness/isolation	MDD	0.324082	0.05671	0.63698	0.105029	0.00396	0.40574	0.0233637	0.271281	1
84	1	96147577	97721186	mecfs_all	mdd	ME/CFS (all-cases)	MDD	0.651016	0.09274	1	0.423822	0.01336	1	0.0234032	0.271281	1
2211	17	48722591	49909298	mecfs_inf	ibs	ME/CFS (infection-onset)	IBS	-0.740033	-1	-0.12849	0.547649	0.01923	1	0.0234055	0.271281	1
2313	19	5478685	6455428	mecfs_all	loneliness	ME/CFS (all-cases)	Loneliness/isolation	-0.675733	-1	-0.11343	0.456616	0.01705	1	0.0234496	0.271281	1
1599	10	125798320	126875816	mecfs_all	mdd	ME/CFS (all-cases)	MDD	0.644698	0.09828	1	0.415635	0.01372	1	0.0237128	0.273574	1
1172	7	81533567	82759283	ibs	loneliness	IBS	Loneliness/isolation	0.570714	0.08541	1	0.325715	0.0101	1	0.0238722	0.274532	1
1764	12	23923799	25058714	loneliness	mdd	Loneliness/isolation	MDD	0.555189	0.09176	1	0.308235	0.01261	1	0.0240275	0.274532	1
1936	13	97516610	98527335	loneliness	mdd	Loneliness/isolation	MDD	0.599847	0.09333	1	0.359816	0.01223	1	0.0240627	0.274532	1
1602	10	129134739	129831969	mecfs_inf	mdd	ME/CFS (infection-onset)	MDD	-0.495198	-1	-0.0754	0.245221	0.00863	1	0.0241149	0.274532	1
2115	16	11022543	11916631	mecfs_inf	ibs	ME/CFS (infection-onset)	IBS	0.625238	0.0839	1	0.390922	0.01172	1	0.0241218	0.274532	1
411	2	234945578	235625789	mecfs_inf	mdd	ME/CFS (infection-onset)	MDD	0.633645	0.0742	1	0.401507	0.01086	1	0.0242858	0.274893	1
1202	7	121042051	121946052	mecfs_inf	mdd	ME/CFS (infection-onset)	MDD	0.755174	0.12521	1	0.570287	0.02162	1	0.0243063	0.274893	1
678	4	86931671	88502717	loneliness	mdd	Loneliness/isolation	MDD	0.677077	0.10722	1	0.458434	0.01654	1	0.0243818	0.274893	1
210	2	6306607	7108208	ibs	loneliness	IBS	Loneliness/isolation	0.668021	0.10813	1	0.446252	0.01691	1	0.0244146	0.274893	1
482	3	69784970	71223281	ibs	loneliness	IBS	Loneliness/isolation	0.776786	0.12416	1	0.603397	0.02134	1	0.0246104	0.27576	1
2115	16	11022543	11916631	mecfs_all	ibs	ME/CFS (all-cases)	IBS	0.587258	0.07305	1	0.344872	0.00937	1	0.0246615	0.27576	1
84	1	96147577	97721186	mecfs_inf	mdd	ME/CFS (infection-onset)	MDD	0.786226	0.13761	1	0.618152	0.02443	1	0.024707	0.27576	1
94	1	106864948	107874653	mecfs_inf	ibs	ME/CFS (infection-onset)	IBS	0.72113	0.1155	1	0.520028	0.01902	1	0.024877	0.27576	1
176	1	226534712	228045554	mecfs_all	loneliness	ME/CFS (all-cases)	Loneliness/isolation	0.760604	0.12581	1	0.578518	0.02037	1	0.0248834	0.27576	1
2009	14	79199452	81001920	mecfs_inf	loneliness	ME/CFS (infection-onset)	Loneliness/isolation	0.689014	0.09791	1	0.474741	0.01461	1	0.0249958	0.27576	1
1149	7	52635124	53176523	ibs	mdd	IBS	MDD	-0.982688	-1	-0.14072	0.965675	0.0323	1	0.0250088	0.27576	1
1246	8	8064601	8589770	ibs	mdd	IBS	MDD	-0.749586	-1	-0.11683	0.561879	0.02109	1	0.0250606	0.27576	1
1105	7	8718352	9225106	ibs	mdd	IBS	MDD	0.634115	0.08195	1	0.402102	0.01189	1	0.025081	0.27576	1
1040	6	110647843	111363443	loneliness	mdd	Loneliness/isolation	MDD	0.772099	0.1385	1	0.596138	0.02626	1	0.0252693	0.276148	1
1832	12	101825062	102966633	loneliness	mdd	Loneliness/isolation	MDD	-0.623007	-1	-0.10651	0.388138	0.01464	1	0.0253433	0.276148	1
2289	18	60780195	62074993	mecfs_inf	mdd	ME/CFS (infection-onset)	MDD	-0.837935	-1	-0.14006	0.702135	0.02655	1	0.0254092	0.276148	1
848	5	86493764	87943482	mecfs_all	loneliness	ME/CFS (all-cases)	Loneliness/isolation	0.852321	0.13763	1	0.726451	0.02937	1	0.0256263	0.276148	1
1462	9	117054910	117989017	mecfs_inf	mdd	ME/CFS (infection-onset)	MDD	0.718512	0.09178	1	0.516259	0.01516	1	0.0256372	0.276148	1
2384	20	14203756	15238519	ibs	mdd	IBS	MDD	-0.497466	-1	-0.07522	0.247473	0.00735	1	0.0256418	0.276148	1
2244	18	5575813	6756496	loneliness	mdd	Loneliness/isolation	MDD	0.344215	0.0417	0.69687	0.118484	0.00319	0.48562	0.0257976	0.276148	1
2258	18	24088164	25305260	loneliness	mdd	Loneliness/isolation	MDD	0.598407	0.08153	1	0.358091	0.01058	1	0.0257977	0.276148	1
1684	11	77719871	78912252	loneliness	mdd	Loneliness/isolation	MDD	0.610715	0.09268	1	0.372973	0.01251	1	0.0258862	0.276148	1
1609	10	134856055	135524372	mecfs_all	mdd	ME/CFS (all-cases)	MDD	0.688376	0.09792	1	0.473861	0.01472	1	0.0259269	0.276148	1
2420	20	55448076	56172843	loneliness	mdd	Loneliness/isolation	MDD	-0.547409	-1	-0.08267	0.299657	0.01017	1	0.0259631	0.276148	1
960	6	31320269	31427209	mecfs_all	mdd	ME/CFS (all-cases)	MDD	0.821106	0.16577	1	0.674214	0.03196	1	0.026045	0.276148	1
1489	10	3225337	3880322	mecfs_inf	mdd	ME/CFS (infection-onset)	MDD	0.60079	0.08437	1	0.360949	0.01062	1	0.0260699	0.276148	1
2048	15	37962916	39238840	ibs	loneliness	IBS	Loneliness/isolation	0.55663	0.07113	1	0.309837	0.00967	1	0.026086	0.276148	1
2094	15	94565522	95662425	loneliness	mdd	Loneliness/isolation	MDD	-0.818746	-1	-0.12083	0.670346	0.02326	1	0.0261	0.276148	1
1782	12	43072680	43980531	ibs	loneliness	IBS	Loneliness/isolation	0.701688	0.09593	1	0.492366	0.0142	1	0.0263862	0.276582	1
364	2	180336046	181309939	mecfs_all	mdd	ME/CFS (all-cases)	MDD	0.72122	0.08519	1	0.520159	0.01329	1	0.0264009	0.276582	1
792	5	17803478	18791410	ibs	loneliness	IBS	Loneliness/isolation	0.6319	0.0799	1	0.399298	0.0116	1	0.0264039	0.276582	1
1401	9	24757730	25957606	mecfs_inf	loneliness	ME/CFS (infection-onset)	Loneliness/isolation	0.707123	0.09845	1	0.500023	0.01569	1	0.0264216	0.276582	1
1756	12	16136743	17374895	mecfs_inf	loneliness	ME/CFS (infection-onset)	Loneliness/isolation	-0.685295	-1	-0.09499	0.469629	0.01411	1	0.0265091	0.276582	1
853	5	93814605	95117259	mecfs_inf	loneliness	ME/CFS (infection-onset)	Loneliness/isolation	0.701926	0.0923	1	0.492701	0.01413	1	0.0265709	0.276582	1
2011	14	82524786	84087372	mecfs_inf	mdd	ME/CFS (infection-onset)	MDD	0.589118	0.08085	1	0.34706	0.00914	1	0.0266449	0.276582	1
938	6	15069422	16566882	mecfs_inf	ibs	ME/CFS (infection-onset)	IBS	-0.631183	-1	-0.09569	0.398392	0.01271	1	0.0266664	0.276582	1
2025	14	98885323	99474533	mecfs_inf	mdd	ME/CFS (infection-onset)	MDD	-0.709896	-1	-0.09636	0.503953	0.01623	1	0.0267568	0.276639	1
699	4	111733580	112830229	ibs	mdd	IBS	MDD	-0.777674	-1	-0.1053	0.604777	0.01731	1	0.0268033	0.276639	1
1602	10	129134739	129831969	mecfs_all	mdd	ME/CFS (all-cases)	MDD	-0.455006	-0.97235	-0.06463	0.20703	0.00639	0.94547	0.0268772	0.276723	1
604	4	7135820	7726034	mecfs_inf	mdd	ME/CFS (infection-onset)	MDD	-0.573536	-1	-0.08188	0.328944	0.01013	1	0.0274169	0.281592	1
396	2	219678784	220771552	mecfs_all	mdd	ME/CFS (all-cases)	MDD	0.57158	0.06488	1	0.326703	0.00829	1	0.0275788	0.282539	1
206	2	3314203	4016104	mecfs_all	mdd	ME/CFS (all-cases)	MDD	-0.700526	-1	-0.07795	0.490737	0.01318	1	0.0276433	0.282539	1
833	5	67096192	68006993	loneliness	mdd	Loneliness/isolation	MDD	0.457394	0.05921	0.96478	0.20921	0.00587	0.93079	0.0277512	0.282955	1
167	1	216658127	217352165	mecfs_inf	ibs	ME/CFS (infection-onset)	IBS	0.874104	0.12343	1	0.764058	0.02483	1	0.0279145	0.283932	1
1126	7	27351287	28890886	ibs	mdd	IBS	MDD	0.51841	0.06631	1	0.268749	0.00698	1	0.0281709	0.285263	1
2011	14	82524786	84087372	mecfs_all	mdd	ME/CFS (all-cases)	MDD	0.591142	0.07196	1	0.349449	0.00989	1	0.02822	0.285263	1
1199	7	116835337	118342090	ibs	mdd	IBS	MDD	-0.511611	-1	-0.04943	0.261746	0.00618	1	0.0282486	0.285263	1
684	4	93451600	94757265	loneliness	mdd	Loneliness/isolation	MDD	0.689021	0.08338	1	0.47475	0.01181	1	0.0283214	0.285314	1
2374	20	4591848	5379450	mecfs_all	ibs	ME/CFS (all-cases)	IBS	-0.675838	-1	-0.08356	0.456757	0.01319	1	0.0285373	0.286266	1
2369	20	60795	884241	mecfs_all	loneliness	ME/CFS (all-cases)	Loneliness/isolation	0.671497	0.08618	1	0.450909	0.01379	1	0.028564	0.286266	1
967	6	32682214	32897998	ibs	mdd	IBS	MDD	-1	-1	-0.10503	1	0.03285	1	0.0286869	0.286266	1
1489	10	3225337	3880322	mecfs_all	ibs	ME/CFS (all-cases)	IBS	0.445153	0.05201	0.96702	0.198161	0.00473	0.93513	0.0286878	0.286266	1
600	4	3549230	4266178	loneliness	mdd	Loneliness/isolation	MDD	-0.652805	-1	-0.09348	0.426155	0.01218	1	0.0288716	0.287372	1
1756	12	16136743	17374895	mecfs_inf	ibs	ME/CFS (infection-onset)	IBS	0.691934	0.0822	1	0.478772	0.01189	1	0.0289767	0.287372	1
1483	9	138995792	140097759	ibs	loneliness	IBS	Loneliness/isolation	0.402226	0.04651	0.85483	0.161786	0.00399	0.73074	0.0290033	0.287372	1
1427	9	81161598	82601465	mecfs_inf	mdd	ME/CFS (infection-onset)	MDD	0.405753	0.04204	0.89153	0.164635	0.00349	0.79483	0.0291835	0.287932	1
2285	18	56832313	57635821	loneliness	mdd	Loneliness/isolation	MDD	0.609127	0.08256	1	0.371036	0.01135	1	0.0292201	0.287932	1
1348	8	121554391	122622804	mecfs_inf	ibs	ME/CFS (infection-onset)	IBS	-0.730085	-1	-0.0796	0.533024	0.01354	1	0.029265	0.287932	1
928	6	2746532	3964072	ibs	loneliness	IBS	Loneliness/isolation	0.705226	0.07871	1	0.497343	0.01143	1	0.0294063	0.288648	1
1764	12	23923799	25058714	ibs	mdd	IBS	MDD	-0.49165	-1	-0.0509	0.24172	0.00477	1	0.0296122	0.289486	1
1895	13	53336572	54684856	ibs	mdd	IBS	MDD	0.795732	0.1146	1	0.633189	0.01909	1	0.0296292	0.289486	1
451	3	31269698	32378805	mecfs_all	ibs	ME/CFS (all-cases)	IBS	0.855397	0.09998	1	0.731704	0.01996	1	0.0298615	0.291081	1
378	2	198140351	199654969	mecfs_all	loneliness	ME/CFS (all-cases)	Loneliness/isolation	0.582702	0.05851	1	0.339542	0.00774	1	0.0300412	0.291682	1
472	3	59998584	60571139	mecfs_inf	ibs	ME/CFS (infection-onset)	IBS	0.722311	0.07766	1	0.521733	0.01427	1	0.0300617	0.291682	1
1030	6	99678877	100878645	mecfs_inf	mdd	ME/CFS (infection-onset)	MDD	0.622002	0.06682	1	0.386887	0.00978	1	0.0301543	0.291907	1
1235	8	1628040	2070902	mecfs_all	mdd	ME/CFS (all-cases)	MDD	0.551401	0.04899	1	0.304043	0.00637	1	0.0303748	0.293368	1
2422	20	56951774	57924037	mecfs_all	ibs	ME/CFS (all-cases)	IBS	0.756927	0.08879	1	0.572939	0.01334	1	0.0305328	0.293575	1
960	6	31320269	31427209	mecfs_inf	mdd	ME/CFS (infection-onset)	MDD	0.764132	0.11764	1	0.583898	0.02205	1	0.0305357	0.293575	1
168	1	217352166	218563960	loneliness	mdd	Loneliness/isolation	MDD	0.760531	0.08862	1	0.578407	0.01573	1	0.0306298	0.293809	1
593	3	195710291	196383152	loneliness	mdd	Loneliness/isolation	MDD	0.641797	0.08368	1	0.411904	0.01191	1	0.0308405	0.29463	1
1165	7	71215742	73128830	mecfs_inf	loneliness	ME/CFS (infection-onset)	Loneliness/isolation	-0.831422	-1	-0.08827	0.691262	0.01974	1	0.0308553	0.29463	1
733	4	148462209	149998528	loneliness	mdd	Loneliness/isolation	MDD	-0.535167	-1	-0.05274	0.286404	0.00631	1	0.0310591	0.295132	1
2197	17	29783142	31318753	mecfs_inf	ibs	ME/CFS (infection-onset)	IBS	-0.51113	-1	-0.05527	0.261253	0.00659	1	0.0311257	0.295132	1
1466	9	121008530	122677719	mecfs_all	loneliness	ME/CFS (all-cases)	Loneliness/isolation	0.340181	0.0378	0.6943	0.115723	0.00255	0.48206	0.0311372	0.295132	1
1822	12	90567002	92061179	loneliness	mdd	Loneliness/isolation	MDD	0.754522	0.08735	1	0.569304	0.0141	1	0.0311883	0.295132	1
1961	14	26395691	27720240	mecfs_all	loneliness	ME/CFS (all-cases)	Loneliness/isolation	-0.715213	-1	-0.07387	0.51153	0.01373	1	0.0312813	0.295349	1
1239	8	3386668	3787248	mecfs_inf	loneliness	ME/CFS (infection-onset)	Loneliness/isolation	0.962382	0.11336	1	0.926179	0.02346	1	0.031418	0.295566	1
396	2	219678784	220771552	ibs	loneliness	IBS	Loneliness/isolation	0.417998	0.04709	0.90771	0.174722	0.00426	0.82393	0.0315358	0.295566	1
723	4	134109979	135809542	mecfs_all	mdd	ME/CFS (all-cases)	MDD	-0.752356	-1	-0.08252	0.56604	0.01498	1	0.0315665	0.295566	1
586	3	189451806	190591293	ibs	mdd	IBS	MDD	-0.85361	-1	-0.09116	0.72865	0.01775	1	0.0315851	0.295566	1
1986	14	54359599	55292832	mecfs_all	ibs	ME/CFS (all-cases)	IBS	0.885475	0.07672	1	0.784065	0.02197	1	0.0321102	0.297701	1
1952	13	113573119	114302561	mecfs_inf	loneliness	ME/CFS (infection-onset)	Loneliness/isolation	0.900722	0.09642	1	0.8113	0.01956	1	0.0321371	0.297701	1
2491	22	47299626	48269177	ibs	mdd	IBS	MDD	0.613651	0.059	1	0.376567	0.00958	1	0.0321599	0.297701	1
2408	20	44072211	45673603	mecfs_all	mdd	ME/CFS (all-cases)	MDD	-0.757494	-1	-0.08003	0.573798	0.01528	1	0.0321802	0.297701	1
467	3	54074845	54892586	mecfs_inf	mdd	ME/CFS (infection-onset)	MDD	-0.479122	-1	-0.05142	0.229558	0.00546	1	0.0322349	0.297701	1
1030	6	99678877	100878645	mecfs_all	loneliness	ME/CFS (all-cases)	Loneliness/isolation	0.473718	0.049	1	0.224409	0.00438	1	0.0322802	0.297701	1
1609	10	134856055	135524372	mecfs_inf	mdd	ME/CFS (infection-onset)	MDD	0.596687	0.06853	1	0.356036	0.00975	1	0.0323511	0.297701	1
121	1	163854568	164726579	mecfs_all	ibs	ME/CFS (all-cases)	IBS	-0.827607	-1	-0.09186	0.684933	0.01835	1	0.0323788	0.297701	1
19	1	17557747	18427820	mecfs_inf	mdd	ME/CFS (infection-onset)	MDD	-0.565466	-1	-0.05113	0.319751	0.00612	1	0.0327186	0.300117	1
1617	11	5533058	6180840	mecfs_all	ibs	ME/CFS (all-cases)	IBS	-0.616573	-1	-0.0572	0.380163	0.00937	1	0.0327841	0.300117	1
881	5	124109486	125131720	ibs	loneliness	IBS	Loneliness/isolation	0.562669	0.06755	1	0.316596	0.00886	1	0.0329901	0.301348	1
2428	20	61470769	62179241	mecfs_all	loneliness	ME/CFS (all-cases)	Loneliness/isolation	-0.516633	-1	-0.05688	0.26691	0.00716	1	0.0331898	0.302247	1
2030	14	104439107	105091340	ibs	mdd	IBS	MDD	0.659393	0.0564	1	0.434799	0.01067	1	0.0332321	0.302247	1
1057	6	129850179	130550137	ibs	loneliness	IBS	Loneliness/isolation	0.753496	0.07774	1	0.567756	0.01504	1	0.033617	0.305089	1
2310	19	3085447	3893909	mecfs_inf	loneliness	ME/CFS (infection-onset)	Loneliness/isolation	-0.612592	-1	-0.05907	0.375269	0.00901	1	0.0338823	0.306835	1
834	5	68006994	71468651	ibs	loneliness	IBS	Loneliness/isolation	0.657232	0.06834	1	0.431954	0.01202	1	0.0339875	0.306911	1
1308	8	72917490	73838027	mecfs_all	loneliness	ME/CFS (all-cases)	Loneliness/isolation	-0.621399	-1	-0.06449	0.386137	0.00924	1	0.0340364	0.306911	1
51	1	58387484	59889045	mecfs_inf	mdd	ME/CFS (infection-onset)	MDD	0.485983	0.04881	1	0.23618	0.00507	1	0.0342671	0.307965	1
1180	7	92530166	93691725	mecfs_inf	ibs	ME/CFS (infection-onset)	IBS	0.867256	0.10355	1	0.752133	0.02086	1	0.0342996	0.307965	1
2456	21	42187153	43081434	ibs	mdd	IBS	MDD	-0.58234	-1	-0.03282	0.33912	0.00584	1	0.0344628	0.308369	1
1559	10	79952997	81190573	mecfs_inf	ibs	ME/CFS (infection-onset)	IBS	0.645352	0.06203	1	0.416479	0.00933	1	0.034491	0.308369	1
359	2	174118390	174927563	loneliness	mdd	Loneliness/isolation	MDD	0.549498	0.04974	1	0.301948	0.00725	1	0.0345997	0.308685	1
569	3	167118894	168972662	ibs	mdd	IBS	MDD	0.543059	0.0552	1	0.294913	0.00661	1	0.0348347	0.309932	1
1006	6	73170169	74401506	mecfs_all	loneliness	ME/CFS (all-cases)	Loneliness/isolation	0.576979	0.05672	1	0.332904	0.00775	1	0.0348867	0.309932	1
1308	8	72917490	73838027	mecfs_inf	loneliness	ME/CFS (infection-onset)	Loneliness/isolation	-0.479731	-1	-0.02788	0.230142	0.00473	1	0.0351716	0.311681	1
1986	14	54359599	55292832	loneliness	mdd	Loneliness/isolation	MDD	-0.524705	-1	-0.03406	0.275315	0.00626	1	0.0352316	0.311681	1
1797	12	61737954	63055936	mecfs_inf	loneliness	ME/CFS (infection-onset)	Loneliness/isolation	-0.594924	-1	-0.05663	0.353935	0.00737	1	0.0356324	0.314566	1
1571	10	91960436	92911506	loneliness	mdd	Loneliness/isolation	MDD	0.723707	0.08824	1	0.523752	0.01495	1	0.0357288	0.314757	1
1729	11	124403478	125266684	mecfs_inf	loneliness	ME/CFS (infection-onset)	Loneliness/isolation	0.422631	0.0232	0.92914	0.178617	0.00257	0.86329	0.0358535	0.31502	1
2242	18	3722829	4603961	loneliness	mdd	Loneliness/isolation	MDD	0.402048	0.02629	0.8521	0.161642	0.00296	0.72607	0.0359189	0.31502	1
396	2	219678784	220771552	mecfs_inf	mdd	ME/CFS (infection-onset)	MDD	0.433642	0.03068	0.99864	0.188046	0.00376	0.99728	0.0359831	0.31502	1
2366	19	56411087	57143509	mecfs_inf	loneliness	ME/CFS (infection-onset)	Loneliness/isolation	-0.894479	-1	-0.06292	0.800093	0.01695	1	0.0360707	0.315132	1
1657	11	45019560	46316005	loneliness	mdd	Loneliness/isolation	MDD	0.616646	0.056	1	0.380252	0.00894	1	0.0362695	0.316213	1
81	1	92904466	94168576	mecfs_inf	loneliness	ME/CFS (infection-onset)	Loneliness/isolation	-0.964036	-1	-0.08516	0.929366	0.02046	1	0.0365114	0.317664	1
2041	15	29141036	30604119	mecfs_all	mdd	ME/CFS (all-cases)	MDD	0.736831	0.06219	1	0.542919	0.01188	1	0.0367659	0.318738	1
1466	9	121008530	122677719	mecfs_inf	mdd	ME/CFS (infection-onset)	MDD	0.51716	0.02016	1	0.267454	0.00453	1	0.0368558	0.318738	1
2289	18	60780195	62074993	mecfs_inf	ibs	ME/CFS (infection-onset)	IBS	0.80188	0.0586	1	0.643011	0.01142	1	0.0368619	0.318738	1
2114	16	10351809	11022542	mecfs_inf	loneliness	ME/CFS (infection-onset)	Loneliness/isolation	0.8816	0.05191	1	0.777219	0.01313	1	0.0370904	0.320057	1
953	6	28666365	29529755	mecfs_all	loneliness	ME/CFS (all-cases)	Loneliness/isolation	0.763634	0.0776	1	0.583136	0.01621	1	0.037226	0.32057	1
428	3	5496183	6421145	ibs	loneliness	IBS	Loneliness/isolation	0.597647	0.04584	1	0.357182	0.0076	1	0.0373946	0.321365	1
1296	8	59555978	60476248	ibs	loneliness	IBS	Loneliness/isolation	-0.549086	-1	-0.05804	0.301496	0.00706	1	0.0375478	0.322024	1
436	3	14312008	15150876	ibs	loneliness	IBS	Loneliness/isolation	0.468946	0.03509	1	0.21991	0.00462	1	0.0377019	0.322363	1
778	5	2106886	2960068	mecfs_inf	ibs	ME/CFS (infection-onset)	IBS	-0.665153	-1	-0.04009	0.442428	0.00833	1	0.0377404	0.322363	1
834	5	68006994	71468651	mecfs_inf	ibs	ME/CFS (infection-onset)	IBS	0.715786	0.06439	1	0.512349	0.01196	1	0.0378307	0.32248	1
2242	18	3722829	4603961	mecfs_all	loneliness	ME/CFS (all-cases)	Loneliness/isolation	-0.421318	-0.94175	-0.0307	0.177509	0.00324	0.8869	0.0379332	0.3227	1
184	1	234365797	235097113	loneliness	mdd	Loneliness/isolation	MDD	-0.38163	-0.86669	-0.02344	0.145641	0.00249	0.75116	0.0380292	0.322831	1
1242	8	4893121	5566269	mecfs_inf	mdd	ME/CFS (infection-onset)	MDD	0.490941	0.03809	1	0.241023	0.0053	1	0.0382434	0.322831	1
1580	10	102509299	104206837	mecfs_all	mdd	ME/CFS (all-cases)	MDD	0.741068	0.06026	1	0.549182	0.01091	1	0.0383512	0.322831	1
606	4	8309827	8882616	mecfs_all	loneliness	ME/CFS (all-cases)	Loneliness/isolation	0.302719	0.01726	0.63574	0.0916387	0.00164	0.40416	0.0384325	0.322831	1
406	2	229764919	230541092	mecfs_all	loneliness	ME/CFS (all-cases)	Loneliness/isolation	0.686137	0.04754	1	0.470783	0.01005	1	0.0384441	0.322831	1
2225	17	68176220	69245590	ibs	loneliness	IBS	Loneliness/isolation	-0.463335	-1	-0.02093	0.21468	0.00324	1	0.0384988	0.322831	1
2174	17	815654	1480056	loneliness	mdd	Loneliness/isolation	MDD	0.492624	0.02748	1	0.242679	0.00478	1	0.0385031	0.322831	1
756	4	174470207	175295842	ibs	mdd	IBS	MDD	-0.773552	-1	-0.07509	0.598383	0.01473	1	0.0385619	0.322831	1
11	1	8580988	9475966	mecfs_inf	loneliness	ME/CFS (infection-onset)	Loneliness/isolation	0.688526	0.04117	1	0.474069	0.00875	1	0.0387135	0.323457	1
1702	11	95327211	96150134	mecfs_inf	mdd	ME/CFS (infection-onset)	MDD	0.688876	0.04779	1	0.47455	0.01069	1	0.0388721	0.324139	1
2424	20	58780895	59560457	mecfs_all	mdd	ME/CFS (all-cases)	MDD	0.530403	0.03574	1	0.281327	0.00518	1	0.0389801	0.324398	1
2075	15	73375719	74458113	mecfs_all	loneliness	ME/CFS (all-cases)	Loneliness/isolation	0.516777	0.02289	1	0.267059	0.00389	1	0.0392371	0.325892	1
2311	19	3893910	4741718	mecfs_all	mdd	ME/CFS (all-cases)	MDD	0.430966	0.02657	0.99493	0.185732	0.00308	0.98989	0.0399998	0.331414	1
217	2	11995766	12732506	mecfs_inf	mdd	ME/CFS (infection-onset)	MDD	0.602716	0.04577	1	0.363267	0.00796	1	0.0400593	0.331414	1
2241	18	2839843	3722828	mecfs_inf	mdd	ME/CFS (infection-onset)	MDD	0.514162	0.01991	1	0.264362	0.00431	1	0.0401816	0.331774	1
1738	11	133521643	134351064	mecfs_inf	mdd	ME/CFS (infection-onset)	MDD	0.471285	0.02625	1	0.222109	0.00429	1	0.0403167	0.332238	1
1756	12	16136743	17374895	mecfs_all	loneliness	ME/CFS (all-cases)	Loneliness/isolation	-0.528033	-1	-0.04446	0.278819	0.00602	1	0.0404479	0.332668	1
886	5	128734906	130573817	ibs	mdd	IBS	MDD	-0.742648	-1	-0.03321	0.551525	0.00899	1	0.0406467	0.333166	1
1354	8	129291119	130383563	ibs	mdd	IBS	MDD	-0.73346	-1	-0.04254	0.537963	0.01169	1	0.0406896	0.333166	1
466	3	51953969	54074844	ibs	loneliness	IBS	Loneliness/isolation	-0.466139	-1	-0.01512	0.217286	0.00326	1	0.0407458	0.333166	1
1357	8	132534637	133461551	mecfs_inf	loneliness	ME/CFS (infection-onset)	Loneliness/isolation	0.590764	0.03619	1	0.349003	0.00559	1	0.0409088	0.333805	1
2425	20	59560458	60125333	loneliness	mdd	Loneliness/isolation	MDD	0.717468	0.03922	1	0.51476	0.01199	1	0.0410384	0.333805	1
420	2	241910367	243188366	mecfs_all	ibs	ME/CFS (all-cases)	IBS	0.670568	0.04486	1	0.449662	0.00795	1	0.0410617	0.333805	1
1161	7	66914876	67474722	mecfs_inf	loneliness	ME/CFS (infection-onset)	Loneliness/isolation	0.873045	0.04533	1	0.762208	0.01561	1	0.0412551	0.334731	1
1557	10	77144962	78665481	ibs	mdd	IBS	MDD	0.661357	0.01959	1	0.437393	0.00815	1	0.0418819	0.337033	1
300	2	103305258	105120578	mecfs_all	mdd	ME/CFS (all-cases)	MDD	0.608587	0.03558	1	0.370379	0.00755	1	0.0419562	0.337033	1
1220	7	146574328	147352171	loneliness	mdd	Loneliness/isolation	MDD	0.749447	0.03615	1	0.56167	0.01012	1	0.0419582	0.337033	1
1901	13	61268156	62135827	mecfs_inf	loneliness	ME/CFS (infection-onset)	Loneliness/isolation	0.73208	0.039	1	0.535941	0.01114	1	0.0419867	0.337033	1
2006	14	76694202	77425453	ibs	loneliness	IBS	Loneliness/isolation	-0.498012	-1	-0.02534	0.248016	0.00367	1	0.0420848	0.337033	1
3	1	2215496	2983519	mecfs_all	loneliness	ME/CFS (all-cases)	Loneliness/isolation	-0.799179	-1	-0.04944	0.638687	0.01358	1	0.042138	0.337033	1
1356	8	131545726	132534636	loneliness	mdd	Loneliness/isolation	MDD	0.557833	0.02784	1	0.311178	0.00571	1	0.042183	0.337033	1
1346	8	119423299	120216587	ibs	loneliness	IBS	Loneliness/isolation	-0.415908	-0.91875	-0.02151	0.172979	0.00282	0.8441	0.0423929	0.337033	1
1735	11	130500784	131424361	mecfs_inf	ibs	ME/CFS (infection-onset)	IBS	0.568507	0.01243	1	0.3232	0.00566	1	0.0424049	0.337033	1
11	1	8580988	9475966	ibs	mdd	IBS	MDD	-0.396833	-0.86571	-0.01163	0.157477	0.00185	0.74945	0.0424374	0.337033	1
12	1	9475967	10753427	loneliness	mdd	Loneliness/isolation	MDD	-0.798147	-1	-0.01908	0.637039	0.0117	1	0.0424514	0.337033	1
368	2	184148656	184866232	loneliness	mdd	Loneliness/isolation	MDD	0.85418	0.06493	1	0.729623	0.01787	1	0.0425142	0.337033	1
2327	19	18504868	19749166	mecfs_all	loneliness	ME/CFS (all-cases)	Loneliness/isolation	0.528667	0.01205	1	0.279489	0.00469	1	0.0426251	0.337033	1
1259	8	15999329	16988030	mecfs_all	loneliness	ME/CFS (all-cases)	Loneliness/isolation	-0.810573	-1	-0.049	0.657028	0.01331	1	0.0426594	0.337033	1
978	6	43770627	44596897	mecfs_inf	ibs	ME/CFS (infection-onset)	IBS	-0.606779	-1	-0.02878	0.36818	0.00586	1	0.043146	0.339153	1
2306	19	64705	762046	ibs	loneliness	IBS	Loneliness/isolation	0.396446	0.01829	0.88582	0.15717	0.00283	0.78467	0.0431596	0.339153	1
1216	7	140217631	142098979	loneliness	mdd	Loneliness/isolation	MDD	0.646219	0.04148	1	0.417599	0.00917	1	0.0431693	0.339153	1
2258	18	24088164	25305260	mecfs_inf	mdd	ME/CFS (infection-onset)	MDD	-0.578067	-1	-0.01377	0.334161	0.00529	1	0.0432853	0.339431	1
669	4	74885901	76497358	ibs	loneliness	IBS	Loneliness/isolation	-0.809846	-1	-0.05035	0.65585	0.01449	1	0.0436594	0.341728	1
2144	16	65072404	65882820	ibs	mdd	IBS	MDD	0.715939	0.03226	1	0.512568	0.00823	1	0.0437779	0.34202	1
1646	11	33905328	34672697	ibs	loneliness	IBS	Loneliness/isolation	0.8808	0.05347	1	0.775809	0.01279	1	0.0439751	0.342924	1
364	2	180336046	181309939	mecfs_inf	mdd	ME/CFS (infection-onset)	MDD	0.492689	0.0227	1	0.242742	0.00422	1	0.0442296	0.343896	1
1252	8	12296850	12947935	mecfs_inf	ibs	ME/CFS (infection-onset)	IBS	-0.517836	-1	-0.02323	0.268154	0.00493	1	0.044263	0.343896	1
1493	10	6234719	6897037	loneliness	mdd	Loneliness/isolation	MDD	-0.506871	-1	-0.01979	0.256918	0.00375	1	0.0446052	0.345083	1
572	3	171134850	172004760	ibs	loneliness	IBS	Loneliness/isolation	0.550447	0.02308	1	0.302992	0.00564	1	0.0446084	0.345083	1
2438	21	22201891	23266941	ibs	loneliness	IBS	Loneliness/isolation	0.528778	0.02217	1	0.279606	0.00429	1	0.0447992	0.345083	1
1736	11	131424362	132584401	loneliness	mdd	Loneliness/isolation	MDD	0.334388	0.0031	0.71973	0.111815	0.00157	0.51802	0.0448193	0.345083	1
478	3	65326752	66702084	loneliness	mdd	Loneliness/isolation	MDD	0.530701	0.0159	1	0.281644	0.00518	1	0.0449089	0.345083	1
2449	21	34383795	35729261	mecfs_inf	loneliness	ME/CFS (infection-onset)	Loneliness/isolation	-0.577452	-1	-0.03157	0.333451	0.00748	1	0.044921	0.345083	1
2054	15	46884072	47693316	loneliness	mdd	Loneliness/isolation	MDD	0.573053	0.03417	1	0.328389	0.00572	1	0.0449894	0.345083	1
2070	15	66355635	67396520	mecfs_inf	loneliness	ME/CFS (infection-onset)	Loneliness/isolation	0.845861	0.03388	1	0.715481	0.01191	1	0.0451031	0.345112	1
339	2	151428989	152497375	loneliness	mdd	Loneliness/isolation	MDD	0.70627	0.02785	1	0.498817	0.01008	1	0.0451571	0.345112	1
472	3	59998584	60571139	ibs	mdd	IBS	MDD	0.387294	0.01488	0.85804	0.149996	0.00253	0.73691	0.0452889	0.345236	1
2436	21	20407308	21632916	loneliness	mdd	Loneliness/isolation	MDD	0.765224	0.02877	1	0.585567	0.01121	1	0.0454043	0.345236	1
1575	10	97040173	98005994	mecfs_inf	mdd	ME/CFS (infection-onset)	MDD	0.868935	0.01834	1	0.755048	0.01457	1	0.0454193	0.345236	1
481	3	68319771	69784969	loneliness	mdd	Loneliness/isolation	MDD	0.437381	0.01767	0.99442	0.191302	0.00288	0.98888	0.045634	0.346225	1
2039	15	26392948	27563172	mecfs_all	loneliness	ME/CFS (all-cases)	Loneliness/isolation	0.446808	0.01829	1	0.199637	0.00314	1	0.0457139	0.346225	1
604	4	7135820	7726034	mecfs_all	ibs	ME/CFS (all-cases)	IBS	0.609437	0.02201	1	0.371414	0.00567	1	0.045858	0.34642	1
1857	12	129170297	129887418	mecfs_inf	mdd	ME/CFS (infection-onset)	MDD	0.672163	0.02268	1	0.451803	0.00705	1	0.0459041	0.34642	1
2070	15	66355635	67396520	mecfs_all	loneliness	ME/CFS (all-cases)	Loneliness/isolation	0.857099	0.03632	1	0.734619	0.01344	1	0.0460964	0.346975	1
125	1	167163955	168179086	mecfs_all	mdd	ME/CFS (all-cases)	MDD	0.711895	0.00807	1	0.506794	0.00811	1	0.0461425	0.346975	1
2320	19	13213187	13968319	mecfs_all	ibs	ME/CFS (all-cases)	IBS	0.413953	0.00234	0.96578	0.171357	0.00225	0.93273	0.0463151	0.347652	1
368	2	184148656	184866232	ibs	mdd	IBS	MDD	0.944261	0.02152	1	0.891629	0.01766	1	0.0470152	0.350511	1
1906	13	66382287	67718879	mecfs_all	loneliness	ME/CFS (all-cases)	Loneliness/isolation	0.614943	0.00627	1	0.378155	0.00678	1	0.0470482	0.350511	1
1792	12	54371449	55416802	mecfs_inf	ibs	ME/CFS (infection-onset)	IBS	0.739304	0.01589	1	0.54657	0.00904	1	0.0471217	0.350511	1
228	2	24669225	25895394	ibs	loneliness	IBS	Loneliness/isolation	0.572623	0.01136	1	0.327897	0.00496	1	0.0471433	0.350511	1
1719	11	112755447	113889019	loneliness	mdd	Loneliness/isolation	MDD	0.513157	-0.0021	1	0.26333	0	1	0.0472245	0.350511	1
360	2	174927564	176734750	ibs	loneliness	IBS	Loneliness/isolation	0.640217	0.01266	1	0.409878	0.00828	1	0.0472705	0.350511	1
2011	14	82524786	84087372	loneliness	mdd	Loneliness/isolation	MDD	0.577142	0.00872	1	0.333093	0.00545	1	0.0473602	0.350511	1
891	5	136949854	139408116	mecfs_all	loneliness	ME/CFS (all-cases)	Loneliness/isolation	0.739537	0.0297	1	0.546915	0.00856	1	0.0473619	0.350511	1
2119	16	15921109	17343277	mecfs_inf	loneliness	ME/CFS (infection-onset)	Loneliness/isolation	-0.41068	-0.91152	-0.00634	0.168658	0.00238	0.83107	0.0475267	0.351114	1
771	4	186881569	187985393	mecfs_inf	ibs	ME/CFS (infection-onset)	IBS	-0.509467	-1	-0.01593	0.259557	0.00433	1	0.0477884	0.351817	1
1931	13	90518148	91764204	mecfs_all	loneliness	ME/CFS (all-cases)	Loneliness/isolation	0.550208	0.01712	1	0.302729	0.00566	1	0.047789	0.351817	1
1180	7	92530166	93691725	loneliness	mdd	Loneliness/isolation	MDD	0.675181	0.02702	1	0.455869	0.00898	1	0.0479214	0.352176	1
2187	17	13648447	14508610	mecfs_inf	ibs	ME/CFS (infection-onset)	IBS	-0.598197	-1	-0.00619	0.35784	0.00499	1	0.0491236	0.357327	1
2281	18	52512524	53762996	mecfs_all	loneliness	ME/CFS (all-cases)	Loneliness/isolation	0.492255	0.00195	1	0.242315	0.0031	1	0.0491658	0.357327	1
388	2	210842458	212520453	ibs	loneliness	IBS	Loneliness/isolation	-0.717644	-1	-0.01243	0.515013	0.00662	1	0.0492506	0.357327	1
174	1	223654903	224943337	loneliness	mdd	Loneliness/isolation	MDD	0.572999	0.01791	1	0.328328	0.00578	1	0.0493579	0.357327	1
849	5	87943483	89584466	loneliness	mdd	Loneliness/isolation	MDD	0.413121	0.00239	0.96958	0.170669	0.00216	0.94008	0.0495976	0.357327	1
938	6	15069422	16566882	mecfs_inf	mdd	ME/CFS (infection-onset)	MDD	0.753008	0.02251	1	0.56702	0.00937	1	0.0497146	0.357327	1
1493	10	6234719	6897037	mecfs_inf	loneliness	ME/CFS (infection-onset)	Loneliness/isolation	0.717957	-0.00777	1	0.515463	0	1	0.0497313	0.357327	1
759	4	177129679	178314527	mecfs_inf	mdd	ME/CFS (infection-onset)	MDD	-0.565557	-1	-0.01237	0.319855	0.00493	1	0.0498419	0.357327	1
606	4	8309827	8882616	mecfs_all	ibs	ME/CFS (all-cases)	IBS	-0.284529	-0.60264	0.00207	0.0809567	0	0.36318	0.0499092	0.357327	1
2422	20	56951774	57924037	mecfs_inf	ibs	ME/CFS (infection-onset)	IBS	0.591207	0.01187	1	0.349526	0.00515	1	0.0499182	0.357327	1
1592	10	118416050	119528730	ibs	loneliness	IBS	Loneliness/isolation	-0.615159	-1	-0.01651	0.378421	0.00619	1	0.050228	0.357327	1
2011	14	82524786	84087372	ibs	loneliness	IBS	Loneliness/isolation	0.572441	0.00746	1	0.327689	0.00508	1	0.0502335	0.357327	1
451	3	31269698	32378805	ibs	loneliness	IBS	Loneliness/isolation	0.68722	0.02191	1	0.472272	0.00831	1	0.0503701	0.357327	1
2262	18	28792735	30401128	ibs	mdd	IBS	MDD	0.501018	-0.00019	1	0.251019	0	1	0.0503918	0.357327	1
1936	13	97516610	98527335	mecfs_inf	ibs	ME/CFS (infection-onset)	IBS	0.652806	0.00464	1	0.426155	0.00632	1	0.0504195	0.357327	1
153	1	199263390	200134005	mecfs_all	ibs	ME/CFS (all-cases)	IBS	0.697919	0.0148	1	0.487092	0.00808	1	0.0504818	0.357327	1
719	4	131098951	131873453	ibs	loneliness	IBS	Loneliness/isolation	0.406867	0.00324	0.8947	0.165541	0.00237	0.80049	0.0505128	0.357327	1
1349	8	122622805	124001019	ibs	mdd	IBS	MDD	-0.574815	-1	-0.02233	0.330413	0.00576	1	0.0505305	0.357327	1
1646	11	33905328	34672697	mecfs_inf	ibs	ME/CFS (infection-onset)	IBS	-0.860419	-1	0.00592	0.740321	0	1	0.050617	0.357327	1
2357	19	50451926	51259178	mecfs_inf	mdd	ME/CFS (infection-onset)	MDD	0.633474	0.0009	1	0.401289	0.00584	1	0.0507417	0.357327	1
1536	10	53919162	55104428	loneliness	mdd	Loneliness/isolation	MDD	-0.65988	-1	-0.00778	0.435441	0.00593	1	0.0507856	0.357327	1
2186	17	12676354	13648446	mecfs_inf	ibs	ME/CFS (infection-onset)	IBS	0.613598	0.0027	1	0.376503	0.00493	1	0.0508597	0.357327	1
226	2	22429641	23538527	loneliness	mdd	Loneliness/isolation	MDD	0.340622	0.00613	0.74433	0.116023	0.00141	0.55402	0.0509207	0.357327	1
893	5	141253831	142532956	ibs	loneliness	IBS	Loneliness/isolation	0.500259	-0.00175	1	0.250259	0	1	0.050943	0.357327	1
485	3	73606613	74383137	mecfs_inf	loneliness	ME/CFS (infection-onset)	Loneliness/isolation	0.530113	-0.00165	1	0.281019	0	1	0.0509445	0.357327	1
126	1	168179087	169521551	mecfs_all	loneliness	ME/CFS (all-cases)	Loneliness/isolation	0.597785	0.01404	1	0.357347	0.00531	1	0.0509676	0.357327	1
911	5	161478178	162386027	mecfs_inf	ibs	ME/CFS (infection-onset)	IBS	0.688892	0.02931	1	0.474573	0.00816	1	0.0510853	0.357327	1
1424	9	78630916	79451035	mecfs_all	ibs	ME/CFS (all-cases)	IBS	0.573799	0.01083	1	0.329245	0.0053	1	0.0511361	0.357327	1
961	6	31427210	32208901	mecfs_inf	mdd	ME/CFS (infection-onset)	MDD	0.547832	0.0042	1	0.30012	0.0044	1	0.0511538	0.357327	1
585	3	187939200	189451805	ibs	mdd	IBS	MDD	0.88793	0.01141	1	0.78842	0.01529	1	0.051168	0.357327	1
1493	10	6234719	6897037	mecfs_all	ibs	ME/CFS (all-cases)	IBS	-0.635856	-1	0.00092	0.404313	0	1	0.05132	0.357796	1
622	4	23858351	24764724	mecfs_all	mdd	ME/CFS (all-cases)	MDD	0.525917	0.0102	1	0.276589	0.0047	1	0.0514702	0.358146	1
1238	8	2970492	3386667	loneliness	mdd	Loneliness/isolation	MDD	0.553295	-0.00322	1	0.306136	0	1	0.0515403	0.358146	1
1794	12	56987106	58748139	ibs	loneliness	IBS	Loneliness/isolation	-0.659485	-1	0.01147	0.43492	0	1	0.0516761	0.358498	1
1117	7	17596579	19131026	loneliness	mdd	Loneliness/isolation	MDD	-0.560624	-1	-0.00431	0.314299	0.00394	1	0.0519389	0.359728	1
1420	9	73915495	74950318	ibs	mdd	IBS	MDD	0.654868	0.01888	1	0.428852	0.00693	1	0.0520524	0.359898	1
1376	9	4025356	4596614	ibs	mdd	IBS	MDD	-0.475866	-1	0.01369	0.226448	0	1	0.0522236	0.359898	1
393	2	215899571	217566011	loneliness	mdd	Loneliness/isolation	MDD	0.641676	-0.01083	1	0.411748	0	1	0.052436	0.359898	1
736	4	152162099	153520883	mecfs_inf	loneliness	ME/CFS (infection-onset)	Loneliness/isolation	-0.692262	-1	-0.00966	0.479226	0.00807	1	0.0525037	0.359898	1
1627	11	15126768	16383386	mecfs_all	mdd	ME/CFS (all-cases)	MDD	0.614126	0.00148	1	0.37715	0.00391	1	0.0525329	0.359898	1
1213	7	136113468	137657459	loneliness	mdd	Loneliness/isolation	MDD	0.353871	-0.00617	0.76675	0.125224	0	0.58791	0.0527418	0.359898	1
1625	11	12470450	13364727	ibs	mdd	IBS	MDD	-0.76578	-1	-0.00149	0.586418	0.00828	1	0.052742	0.359898	1
1640	11	27018308	28577718	mecfs_all	mdd	ME/CFS (all-cases)	MDD	-0.712606	-1	0.0155	0.507807	0	1	0.052862	0.359898	1
838	5	75239303	75959515	mecfs_inf	loneliness	ME/CFS (infection-onset)	Loneliness/isolation	0.86975	0.01078	1	0.756465	0.012	1	0.0528928	0.359898	1
512	3	106174686	107736519	mecfs_inf	loneliness	ME/CFS (infection-onset)	Loneliness/isolation	0.393257	-0.00453	0.92291	0.154651	0	0.85177	0.0529317	0.359898	1
94	1	106864948	107874653	mecfs_inf	mdd	ME/CFS (infection-onset)	MDD	-0.795089	-1	0.00116	0.632167	0	1	0.0530644	0.359898	1
2099	15	99925973	100742117	mecfs_all	mdd	ME/CFS (all-cases)	MDD	-0.631749	-1	0.0147	0.399107	0	1	0.0530711	0.359898	1
590	3	193122091	194217140	mecfs_inf	ibs	ME/CFS (infection-onset)	IBS	0.543326	0.00931	1	0.295203	0.00416	1	0.053198	0.359898	1
2353	19	46765061	47752727	mecfs_inf	loneliness	ME/CFS (infection-onset)	Loneliness/isolation	0.558037	0.00541	1	0.311405	0.00348	1	0.0533177	0.359898	1
427	3	4835084	5496182	ibs	mdd	IBS	MDD	-0.641594	-1	0.03241	0.411642	0	1	0.0533264	0.359898	1
1006	6	73170169	74401506	loneliness	mdd	Loneliness/isolation	MDD	-0.605691	-1	0.00947	0.366861	0	1	0.0536325	0.359898	1
1110	7	11855414	12694915	ibs	loneliness	IBS	Loneliness/isolation	0.465401	-0.00364	1	0.216598	0	1	0.0536417	0.359898	1
2308	19	1515921	2253174	mecfs_all	loneliness	ME/CFS (all-cases)	Loneliness/isolation	-0.401352	-0.91366	0.00372	0.161083	0	0.83478	0.0538556	0.359898	1
298	2	101556800	102494487	ibs	loneliness	IBS	Loneliness/isolation	0.764902	-0.01671	1	0.585076	0	1	0.0539047	0.359898	1
2115	16	11022543	11916631	ibs	loneliness	IBS	Loneliness/isolation	-0.481905	-1	-0.00693	0.232233	0.00318	1	0.0539472	0.359898	1
60	1	69438910	70992905	mecfs_all	mdd	ME/CFS (all-cases)	MDD	0.408013	-0.00943	0.93338	0.166475	0	0.87119	0.0539921	0.359898	1
2295	18	67195981	68051035	mecfs_inf	mdd	ME/CFS (infection-onset)	MDD	0.644984	-0.02619	1	0.416005	0	1	0.0540076	0.359898	1
474	3	61277588	62609818	loneliness	mdd	Loneliness/isolation	MDD	0.453785	-0.01042	1	0.20592	0	1	0.0540222	0.359898	1
1089	6	165835954	166853325	mecfs_all	mdd	ME/CFS (all-cases)	MDD	0.766839	-7e-05	1	0.588042	0	1	0.0541631	0.359898	1
425	3	3128153	4109393	ibs	loneliness	IBS	Loneliness/isolation	-0.418541	-0.98182	0.00056	0.175176	0	0.96396	0.0542513	0.359898	1
1301	8	64215359	66018204	mecfs_inf	mdd	ME/CFS (infection-onset)	MDD	0.42314	-0.00279	1	0.179047	0	1	0.0542557	0.359898	1
476	3	63670804	64662373	mecfs_inf	mdd	ME/CFS (infection-onset)	MDD	-0.658397	-1	0.00618	0.433487	0	1	0.0543423	0.359898	1
195	1	243048004	244723196	ibs	loneliness	IBS	Loneliness/isolation	0.445136	-0.01253	1	0.198146	0	1	0.0545198	0.359898	1
2009	14	79199452	81001920	mecfs_all	ibs	ME/CFS (all-cases)	IBS	-0.630672	-1	0.00532	0.397747	0	1	0.0545211	0.359898	1
1702	11	95327211	96150134	ibs	mdd	IBS	MDD	-0.573652	-1	0.00429	0.329077	0	1	0.0545734	0.359898	1
771	4	186881569	187985393	mecfs_inf	mdd	ME/CFS (infection-onset)	MDD	0.485582	-0.00479	1	0.23579	0	1	0.0546321	0.359898	1
2422	20	56951774	57924037	mecfs_inf	loneliness	ME/CFS (infection-onset)	Loneliness/isolation	-0.707878	-1	0.02113	0.501092	0	1	0.0549361	0.359898	1
2083	15	82191078	84209760	mecfs_all	ibs	ME/CFS (all-cases)	IBS	0.761551	-0.00911	1	0.579959	0	1	0.0550487	0.359898	1
1576	10	98005995	99367800	mecfs_inf	mdd	ME/CFS (infection-onset)	MDD	0.409094	-0.01477	0.94474	0.167358	0	0.89253	0.0551091	0.359898	1
1387	9	12664859	13512852	mecfs_all	ibs	ME/CFS (all-cases)	IBS	0.842789	0.00619	1	0.710293	0.01079	1	0.0551968	0.359898	1
269	2	62429911	63672118	ibs	loneliness	IBS	Loneliness/isolation	-0.542154	-1	0.019	0.293931	0	1	0.055243	0.359898	1
2241	18	2839843	3722828	loneliness	mdd	Loneliness/isolation	MDD	-0.384292	-0.88123	0.01129	0.14768	0	0.77657	0.0553577	0.359898	1
37	1	40200951	41093875	mecfs_all	mdd	ME/CFS (all-cases)	MDD	0.685274	-0.00973	1	0.4696	0	1	0.0554932	0.359898	1
622	4	23858351	24764724	ibs	loneliness	IBS	Loneliness/isolation	-0.857226	-1	0.00131	0.734837	0	1	0.0555875	0.359898	1
1357	8	132534637	133461551	loneliness	mdd	Loneliness/isolation	MDD	-0.514388	-1	0.01193	0.264595	0	1	0.0556044	0.359898	1
2382	20	12353962	13202335	mecfs_all	loneliness	ME/CFS (all-cases)	Loneliness/isolation	-0.643922	-1	0.00045	0.414636	0	1	0.0557517	0.359898	1
1031	6	100878646	101793542	loneliness	mdd	Loneliness/isolation	MDD	0.916114	-0.00101	1	0.839264	0	1	0.0557881	0.359898	1
2072	15	69089816	70767983	ibs	mdd	IBS	MDD	-0.440361	-1	0.00787	0.193918	0	1	0.0558507	0.359898	1
1418	9	70939678	72288878	mecfs_all	mdd	ME/CFS (all-cases)	MDD	0.724684	-0.02861	1	0.525166	0	1	0.0559469	0.359898	1
36	1	38474037	40200950	loneliness	mdd	Loneliness/isolation	MDD	0.427447	-0.00977	1	0.182711	0	1	0.0559495	0.359898	1
959	6	31250557	31320268	loneliness	mdd	Loneliness/isolation	MDD	0.690921	-0.01845	1	0.477372	0	1	0.0560722	0.359898	1
1367	8	142611890	143611461	mecfs_inf	mdd	ME/CFS (infection-onset)	MDD	-0.590506	-1	0.02046	0.348697	0	1	0.0561477	0.359898	1
2369	20	60795	884241	mecfs_all	mdd	ME/CFS (all-cases)	MDD	-0.520544	-1	0.00965	0.270966	0	1	0.0561811	0.359898	1
512	3	106174686	107736519	mecfs_inf	mdd	ME/CFS (infection-onset)	MDD	-0.47803	-1	0.01137	0.228513	0	1	0.0562338	0.359898	1
1414	9	37687113	38822977	mecfs_all	ibs	ME/CFS (all-cases)	IBS	-0.40493	-0.95121	0.00741	0.163968	0	0.90479	0.0562367	0.359898	1
1147	7	50894509	51951647	ibs	loneliness	IBS	Loneliness/isolation	0.6529	-0.01305	1	0.426278	0	1	0.0567093	0.361972	1
2094	15	94565522	95662425	mecfs_inf	ibs	ME/CFS (infection-onset)	IBS	0.456744	-0.01382	1	0.208615	0	1	0.0567656	0.361972	1
217	2	11995766	12732506	mecfs_inf	loneliness	ME/CFS (infection-onset)	Loneliness/isolation	-0.526691	-1	0.01194	0.277404	0	1	0.0568926	0.361972	1
1482	9	138202113	138995791	ibs	mdd	IBS	MDD	-0.677231	-1	0.00612	0.458641	0	1	0.0569046	0.361972	1
191	1	240248509	241033584	ibs	loneliness	IBS	Loneliness/isolation	-0.446232	-1	0.01589	0.199123	0	1	0.0570213	0.362167	1
1489	10	3225337	3880322	mecfs_all	loneliness	ME/CFS (all-cases)	Loneliness/isolation	0.48032	-0.01491	1	0.230707	0	1	0.0571488	0.362268	1
1009	6	77274031	78168731	ibs	mdd	IBS	MDD	-0.546898	-1	0.0223	0.299097	0	1	0.0574558	0.362268	1
419	2	241113280	241910366	ibs	loneliness	IBS	Loneliness/isolation	-0.450006	-1	0.02099	0.202505	0	1	0.0574598	0.362268	1
353	2	169224446	170155561	mecfs_all	mdd	ME/CFS (all-cases)	MDD	0.686394	-0.02352	1	0.471137	0	1	0.0574622	0.362268	1
522	3	117241645	118086929	ibs	loneliness	IBS	Loneliness/isolation	0.608095	-0.00734	1	0.36978	0	1	0.0574836	0.362268	1
1095	7	617320	1366972	mecfs_all	loneliness	ME/CFS (all-cases)	Loneliness/isolation	0.636961	-0.01502	1	0.40572	0	1	0.0576341	0.362268	1
1259	8	15999329	16988030	mecfs_all	ibs	ME/CFS (all-cases)	IBS	-0.533737	-1	0.0206	0.284875	0	1	0.0576679	0.362268	1
1717	11	109891838	111117780	ibs	mdd	IBS	MDD	0.738354	-0.00813	1	0.545167	0	1	0.0577721	0.362268	1
870	5	113121556	113998532	mecfs_inf	mdd	ME/CFS (infection-onset)	MDD	-0.714607	-1	0.04178	0.510663	0	1	0.0578444	0.362268	1
1899	13	58245844	59751795	mecfs_inf	mdd	ME/CFS (infection-onset)	MDD	0.680946	-0.01759	1	0.463687	0	1	0.0579556	0.362268	1
2184	17	10572618	11778164	ibs	mdd	IBS	MDD	0.291146	-0.00975	0.61445	0.0847662	0	0.37755	0.0579835	0.362268	1
914	5	165289212	166863413	loneliness	mdd	Loneliness/isolation	MDD	0.491644	0.00085	1	0.241714	0.00302	1	0.0582149	0.362875	1
2121	16	19104258	20351261	loneliness	mdd	Loneliness/isolation	MDD	0.613979	-0.00754	1	0.37697	0	1	0.058253	0.362875	1
1244	8	6019164	6663427	ibs	mdd	IBS	MDD	-0.633817	-1	0.02321	0.401724	0	1	0.0589669	0.365725	1
1215	7	138755108	140217630	loneliness	mdd	Loneliness/isolation	MDD	-0.446918	-1	0.01958	0.199735	0	1	0.0590717	0.365725	1
717	4	128321877	129625376	ibs	loneliness	IBS	Loneliness/isolation	-0.834931	-1	0.03151	0.69711	0	1	0.0591326	0.365725	1
1496	10	8771921	10081279	ibs	mdd	IBS	MDD	0.608092	-0.00914	1	0.369776	0	1	0.0591575	0.365725	1
2283	18	54957868	55809315	mecfs_all	mdd	ME/CFS (all-cases)	MDD	0.708268	-0.02056	1	0.501643	0	1	0.0592821	0.365725	1
2483	22	38718590	40378783	mecfs_all	ibs	ME/CFS (all-cases)	IBS	0.573298	-0.03592	1	0.32867	0	1	0.0593138	0.365725	1
2244	18	5575813	6756496	mecfs_all	mdd	ME/CFS (all-cases)	MDD	0.559344	-0.01565	1	0.312866	0	1	0.0593185	0.365725	1
384	2	206821200	207726594	mecfs_inf	loneliness	ME/CFS (infection-onset)	Loneliness/isolation	-0.476497	-1	0.01402	0.22705	0	1	0.0594371	0.365799	1
2300	18	72785207	73568260	loneliness	mdd	Loneliness/isolation	MDD	0.536812	-0.01111	1	0.288167	0	1	0.0595043	0.365799	1
765	4	182065647	182946258	mecfs_all	ibs	ME/CFS (all-cases)	IBS	-0.42115	-1	0.02851	0.177367	0	1	0.0596374	0.366083	1
2110	16	7704355	8341012	mecfs_inf	mdd	ME/CFS (infection-onset)	MDD	0.685647	-0.0306	1	0.470112	0	1	0.059836	0.366412	1
63	1	73992171	75132092	loneliness	mdd	Loneliness/isolation	MDD	0.325499	-0.00484	0.70368	0.10595	0	0.49517	0.0598928	0.366412	1
670	4	76497359	78045637	loneliness	mdd	Loneliness/isolation	MDD	0.697956	-0.02201	1	0.487143	0	1	0.059952	0.366412	1
2126	16	26154123	27443061	mecfs_all	ibs	ME/CFS (all-cases)	IBS	-0.621889	-1	0.03946	0.386746	0	1	0.0602639	0.366732	1
2495	22	50347997	51244236	loneliness	mdd	Loneliness/isolation	MDD	-0.457643	-1	0.02195	0.209437	0	1	0.0603043	0.366732	1
70	1	80781443	82123368	ibs	loneliness	IBS	Loneliness/isolation	0.639047	-0.01844	1	0.408382	0	1	0.0603312	0.366732	1
2319	19	11681979	13213186	ibs	loneliness	IBS	Loneliness/isolation	-0.446619	-1	0.02353	0.199469	0	1	0.0605025	0.366732	1
2193	17	20402495	21432873	ibs	mdd	IBS	MDD	-0.465589	-1	0.00978	0.216773	0	1	0.060624	0.366732	1
1367	8	142611890	143611461	mecfs_all	mdd	ME/CFS (all-cases)	MDD	-0.589024	-1	0.01495	0.346949	0	1	0.0606626	0.366732	1
916	5	168342744	169506966	loneliness	mdd	Loneliness/isolation	MDD	0.734369	-0.0177	1	0.539298	0	1	0.0606879	0.366732	1
369	2	184866233	186244920	mecfs_all	loneliness	ME/CFS (all-cases)	Loneliness/isolation	0.808184	-0.00831	1	0.653161	0	1	0.0607077	0.366732	1
569	3	167118894	168972662	ibs	loneliness	IBS	Loneliness/isolation	0.53116	-0.02619	1	0.282131	0	1	0.0608615	0.366732	1
974	6	38688721	39785907	mecfs_all	loneliness	ME/CFS (all-cases)	Loneliness/isolation	0.611426	-0.03246	1	0.373842	0	1	0.0608835	0.366732	1
1504	10	15946678	17065860	loneliness	mdd	Loneliness/isolation	MDD	-0.600191	-1	0.01471	0.360229	0	1	0.0609623	0.366732	1
1957	14	22760701	23985936	loneliness	mdd	Loneliness/isolation	MDD	0.485867	-0.02017	1	0.236067	0	1	0.0610985	0.367027	1
1420	9	73915495	74950318	mecfs_all	ibs	ME/CFS (all-cases)	IBS	0.633958	-0.04265	1	0.401902	0	1	0.0613313	0.367252	1
2338	19	31763009	33028099	ibs	loneliness	IBS	Loneliness/isolation	-0.417857	-1	0.02502	0.174605	0	1	0.0616276	0.367252	1
957	6	30715007	31106493	loneliness	mdd	Loneliness/isolation	MDD	0.590458	-0.02154	1	0.348641	0	1	0.0617435	0.367252	1
473	3	60571140	61277587	mecfs_all	mdd	ME/CFS (all-cases)	MDD	0.488932	-0.03757	1	0.239055	0	1	0.0618424	0.367252	1
2026	14	99474534	100786189	mecfs_all	loneliness	ME/CFS (all-cases)	Loneliness/isolation	0.503008	-0.03635	1	0.253017	0	1	0.0618431	0.367252	1
1611	11	1061400	1857845	ibs	mdd	IBS	MDD	-0.562911	-1	0.01561	0.316869	0	1	0.061862	0.367252	1
924	5	178595253	179794710	loneliness	mdd	Loneliness/isolation	MDD	0.573605	-0.03514	1	0.329023	0	1	0.0618927	0.367252	1
343	2	156130948	157556096	mecfs_all	loneliness	ME/CFS (all-cases)	Loneliness/isolation	-0.512495	-1	0.02226	0.262651	0	1	0.0618939	0.367252	1
971	6	34979271	36346353	loneliness	mdd	Loneliness/isolation	MDD	0.771905	-0.03365	1	0.595838	0	1	0.0619209	0.367252	1
1427	9	81161598	82601465	loneliness	mdd	Loneliness/isolation	MDD	0.377745	-0.01698	0.87952	0.142691	0	0.77356	0.0622951	0.368111	1
2493	22	48977539	49559207	loneliness	mdd	Loneliness/isolation	MDD	0.455321	-0.02465	1	0.207317	0	1	0.0625269	0.368111	1
2351	19	45040933	45893307	ibs	loneliness	IBS	Loneliness/isolation	-0.533403	-1	0.02633	0.284519	0	1	0.0625766	0.368111	1
1950	13	111621245	112319064	ibs	mdd	IBS	MDD	-0.720213	-1	0.02946	0.518706	0	1	0.0628066	0.368111	1
583	3	185709997	186602045	ibs	loneliness	IBS	Loneliness/isolation	-0.45484	-1	0.02001	0.20688	0	1	0.062877	0.368111	1
97	1	110224231	111134062	mecfs_inf	ibs	ME/CFS (infection-onset)	IBS	-0.469455	-1	0.01482	0.220388	0	1	0.0629206	0.368111	1
1210	7	131856482	133807216	loneliness	mdd	Loneliness/isolation	MDD	-0.657519	-1	0.03754	0.432331	0	1	0.0630542	0.368111	1
1752	12	11742150	12721874	mecfs_all	loneliness	ME/CFS (all-cases)	Loneliness/isolation	-0.577913	-1	0.03161	0.333983	0	1	0.0630909	0.368111	1
2218	17	58652810	60453120	ibs	mdd	IBS	MDD	-0.574244	-1	0.02648	0.329756	0	1	0.063287	0.368111	1
1755	12	14656850	16136742	ibs	loneliness	IBS	Loneliness/isolation	0.741342	-0.0341	1	0.549588	0	1	0.0632971	0.368111	1
2024	14	98268392	98885322	loneliness	mdd	Loneliness/isolation	MDD	0.572015	-0.03811	1	0.327201	0	1	0.0634061	0.368111	1
1834	12	104140832	105079100	mecfs_inf	mdd	ME/CFS (infection-onset)	MDD	0.581075	-0.02818	1	0.337648	0	1	0.0634677	0.368111	1
782	5	5828695	6936733	ibs	mdd	IBS	MDD	-0.680467	-1	0.02599	0.463035	0	1	0.0635502	0.368111	1
1086	6	162254230	163336361	loneliness	mdd	Loneliness/isolation	MDD	0.558218	-0.0118	1	0.311607	0	1	0.0636172	0.368111	1
472	3	59998584	60571139	ibs	loneliness	IBS	Loneliness/isolation	-0.536407	-1	0.0337	0.287733	0	1	0.0636225	0.368111	1
1964	14	30831155	32382245	mecfs_inf	mdd	ME/CFS (infection-onset)	MDD	0.536072	-0.03969	1	0.287373	0	1	0.0636573	0.368111	1
2010	14	81001921	82524785	ibs	loneliness	IBS	Loneliness/isolation	-0.624355	-1	0.0357	0.389819	0	1	0.0638058	0.368111	1
756	4	174470207	175295842	ibs	loneliness	IBS	Loneliness/isolation	0.669451	-0.01806	1	0.448165	0	1	0.0639228	0.368111	1
39	1	41977967	43512669	loneliness	mdd	Loneliness/isolation	MDD	-0.516261	-1	0.01226	0.266526	0	1	0.0639239	0.368111	1
938	6	15069422	16566882	ibs	mdd	IBS	MDD	-0.471746	-1	0.03335	0.222545	0	1	0.0640155	0.368111	1
206	2	3314203	4016104	ibs	loneliness	IBS	Loneliness/isolation	-0.607385	-1	0.03549	0.368916	0	1	0.0640587	0.368111	1
899	5	149850204	150981934	mecfs_all	loneliness	ME/CFS (all-cases)	Loneliness/isolation	0.627497	-0.04206	1	0.393752	0	1	0.0640591	0.368111	1
1899	13	58245844	59751795	mecfs_all	mdd	ME/CFS (all-cases)	MDD	0.684604	-0.0292	1	0.468683	0	1	0.0640763	0.368111	1
130	1	172465154	173582511	ibs	loneliness	IBS	Loneliness/isolation	-0.618565	-1	0.03892	0.382623	0	1	0.0643275	0.369031	1
15	1	13481026	14720131	ibs	loneliness	IBS	Loneliness/isolation	-0.408273	-1	0.03708	0.166687	0	1	0.0644118	0.369031	1
1518	10	29393750	30000223	ibs	loneliness	IBS	Loneliness/isolation	0.751219	-0.03388	1	0.56433	0	1	0.064708	0.370225	1
1389	9	14244748	14902924	ibs	mdd	IBS	MDD	-0.493487	-1	0.03325	0.243529	0	1	0.0650765	0.371828	1
806	5	33971057	35157146	ibs	loneliness	IBS	Loneliness/isolation	0.61649	-0.04253	1	0.38006	0	1	0.0653082	0.372646	1
2035	15	22799927	24099946	loneliness	mdd	Loneliness/isolation	MDD	-0.48068	-1	0.02962	0.231053	0	1	0.0657427	0.374389	1
1949	13	110995433	111621244	mecfs_inf	mdd	ME/CFS (infection-onset)	MDD	0.425909	-0.02533	1	0.181398	0	1	0.0657915	0.374389	1
2065	15	59901117	61130595	loneliness	mdd	Loneliness/isolation	MDD	-0.612471	-1	0.01902	0.375121	0	1	0.0659306	0.374674	1
1357	8	132534637	133461551	mecfs_inf	mdd	ME/CFS (infection-onset)	MDD	-0.432726	-1	0.02662	0.187252	0	1	0.0663635	0.376073	1
2449	21	34383795	35729261	mecfs_inf	mdd	ME/CFS (infection-onset)	MDD	-0.349509	-0.82409	0.0184	0.122157	0	0.67913	0.0664376	0.376073	1
2469	22	23950733	25282436	loneliness	mdd	Loneliness/isolation	MDD	0.402117	-0.03207	1	0.161698	0	1	0.0664502	0.376073	1
230	2	26894103	28819510	ibs	mdd	IBS	MDD	0.576524	-0.05689	1	0.33238	0	1	0.0665506	0.376073	1
1413	9	36749274	37687112	mecfs_inf	ibs	ME/CFS (infection-onset)	IBS	0.60166	-0.03735	1	0.361995	0	1	0.0666233	0.376073	1
2408	20	44072211	45673603	mecfs_inf	mdd	ME/CFS (infection-onset)	MDD	-0.638611	-1	0.04549	0.407824	0	1	0.0667656	0.376235	1
2075	15	73375719	74458113	mecfs_all	mdd	ME/CFS (all-cases)	MDD	0.680786	-0.04904	1	0.46347	0	1	0.0668548	0.376235	1
563	3	161628884	162622604	mecfs_all	loneliness	ME/CFS (all-cases)	Loneliness/isolation	0.815363	-0.05121	1	0.664816	0	1	0.0669878	0.376235	1
1606	10	132576794	133111170	ibs	mdd	IBS	MDD	-0.65145	-1	0.04496	0.424387	0	1	0.0670093	0.376235	1
1576	10	98005995	99367800	mecfs_all	mdd	ME/CFS (all-cases)	MDD	0.378427	-0.02519	0.8735	0.143207	0	0.763	0.0675771	0.378918	1
467	3	54074845	54892586	mecfs_all	mdd	ME/CFS (all-cases)	MDD	-0.458869	-1	0.03118	0.210561	0	1	0.0677651	0.379467	1
2288	18	59449423	60780194	mecfs_inf	loneliness	ME/CFS (infection-onset)	Loneliness/isolation	0.464778	-0.03266	1	0.216018	0	1	0.0680978	0.380641	1
562	3	160584962	161628883	ibs	loneliness	IBS	Loneliness/isolation	0.428876	-0.04267	1	0.183935	0	1	0.0681556	0.380641	1
1301	8	64215359	66018204	ibs	mdd	IBS	MDD	0.44505	-0.04163	1	0.19807	0	1	0.0686477	0.382881	1
1726	11	121208187	122589224	mecfs_all	loneliness	ME/CFS (all-cases)	Loneliness/isolation	0.65437	-0.0526	1	0.4282	0	1	0.0689128	0.383163	1
1640	11	27018308	28577718	mecfs_all	loneliness	ME/CFS (all-cases)	Loneliness/isolation	0.423053	-0.02922	1	0.178973	0	1	0.0689278	0.383163	1
770	4	186232883	186881568	loneliness	mdd	Loneliness/isolation	MDD	0.741136	-0.04366	1	0.549282	0	1	0.0689711	0.383163	1
1301	8	64215359	66018204	mecfs_all	loneliness	ME/CFS (all-cases)	Loneliness/isolation	0.549132	-0.02654	1	0.301546	0	1	0.0691015	0.383381	1
1301	8	64215359	66018204	mecfs_inf	ibs	ME/CFS (infection-onset)	IBS	0.560079	-0.05426	1	0.313689	0	1	0.0692024	0.383436	1
2049	15	39238841	40604780	ibs	loneliness	IBS	Loneliness/isolation	0.347039	-0.02202	0.78262	0.120436	0	0.6125	0.0693755	0.38389	1
607	4	8882617	9482867	mecfs_inf	loneliness	ME/CFS (infection-onset)	Loneliness/isolation	0.378014	-0.03155	1	0.142895	0	1	0.0698968	0.386105	1
2197	17	29783142	31318753	loneliness	mdd	Loneliness/isolation	MDD	0.47799	-0.04129	1	0.228474	0	1	0.0699592	0.386105	1
2236	17	79333775	80459149	mecfs_inf	loneliness	ME/CFS (infection-onset)	Loneliness/isolation	0.681843	-0.06371	1	0.46491	0	1	0.0701609	0.386126	1
852	5	91956906	93814604	mecfs_all	loneliness	ME/CFS (all-cases)	Loneliness/isolation	0.664988	-0.04864	1	0.442209	0	1	0.0701998	0.386126	1
1244	8	6019164	6663427	ibs	loneliness	IBS	Loneliness/isolation	0.74901	-0.0507	1	0.561015	0	1	0.0702381	0.386126	1
1172	7	81533567	82759283	loneliness	mdd	Loneliness/isolation	MDD	0.433425	-0.03746	1	0.187857	0	1	0.0706608	0.387943	1
106	1	120345067	145803848	mecfs_inf	mdd	ME/CFS (infection-onset)	MDD	0.525251	-0.0384	1	0.275888	0	1	0.0708541	0.388498	1
449	3	28649811	29877022	ibs	loneliness	IBS	Loneliness/isolation	0.462951	-0.03906	1	0.214324	0	1	0.0711203	0.389195	1
978	6	43770627	44596897	ibs	loneliness	IBS	Loneliness/isolation	-0.521208	-1	0.03253	0.271657	0	1	0.0711661	0.389195	1
1500	10	12581572	13208061	loneliness	mdd	Loneliness/isolation	MDD	0.399776	-0.0193	0.97008	0.159821	0	0.94105	0.0712722	0.38927	1
1869	13	24818334	25977140	ibs	mdd	IBS	MDD	-0.361731	-0.84401	0.02587	0.130849	0	0.71236	0.0715032	0.389453	1
873	5	116208001	117348497	mecfs_all	mdd	ME/CFS (all-cases)	MDD	-0.663839	-1	0.05588	0.440682	0	1	0.0715612	0.389453	1
2299	18	71491861	72785206	loneliness	mdd	Loneliness/isolation	MDD	0.64175	-0.05081	1	0.411843	0	1	0.0715832	0.389453	1
1299	8	62330901	63253462	mecfs_inf	ibs	ME/CFS (infection-onset)	IBS	0.568107	-0.05576	1	0.322746	0	1	0.072001	0.389971	1
1892	13	49381728	50419896	ibs	mdd	IBS	MDD	0.690471	-0.05161	1	0.476751	0	1	0.0720666	0.389971	1
1356	8	131545726	132534636	mecfs_all	mdd	ME/CFS (all-cases)	MDD	-0.530212	-1	0.05565	0.281125	0	1	0.0720861	0.389971	1
2383	20	13202336	14203755	ibs	mdd	IBS	MDD	-0.396648	-0.95634	0.04122	0.15733	0	0.91459	0.0721577	0.389971	1
30	1	30405183	31639217	ibs	loneliness	IBS	Loneliness/isolation	-0.522488	-1	0.04613	0.272993	0	1	0.0722895	0.389971	1
546	3	142976708	144408821	mecfs_all	loneliness	ME/CFS (all-cases)	Loneliness/isolation	0.671826	-0.05236	1	0.45135	0	1	0.0723594	0.389971	1
894	5	142532957	143605908	ibs	loneliness	IBS	Loneliness/isolation	-0.477146	-1	0.03428	0.227668	0	1	0.0724179	0.389971	1
2421	20	56172844	56951773	loneliness	mdd	Loneliness/isolation	MDD	-0.628068	-1	0.04625	0.39447	0	1	0.0724192	0.389971	1
1413	9	36749274	37687112	ibs	mdd	IBS	MDD	0.521707	-0.0398	1	0.272178	0	1	0.0726231	0.39011	1
1358	8	133461552	134509448	mecfs_inf	loneliness	ME/CFS (infection-onset)	Loneliness/isolation	0.719257	-0.07909	1	0.517331	0	1	0.0726304	0.39011	1
37	1	40200951	41093875	mecfs_all	loneliness	ME/CFS (all-cases)	Loneliness/isolation	0.561707	-0.05815	1	0.315514	0	1	0.0728116	0.390586	1
1484	9	140097760	141146682	loneliness	mdd	Loneliness/isolation	MDD	0.367314	-0.03332	0.98289	0.13492	0	0.96744	0.073239	0.392378	1
485	3	73606613	74383137	mecfs_all	loneliness	ME/CFS (all-cases)	Loneliness/isolation	0.544887	-0.0521	1	0.296902	0	1	0.0733649	0.392435	1
369	2	184866233	186244920	mecfs_all	mdd	ME/CFS (all-cases)	MDD	-0.648539	-1	0.06576	0.420603	0	1	0.0734923	0.392435	1
1839	12	109031820	110111514	mecfs_all	mdd	ME/CFS (all-cases)	MDD	0.456077	-0.03922	1	0.208006	0	1	0.0735291	0.392435	1
1857	12	129170297	129887418	mecfs_all	mdd	ME/CFS (all-cases)	MDD	0.623266	-0.07723	1	0.388461	0	1	0.0736617	0.392645	1
154	1	200134006	201067952	ibs	mdd	IBS	MDD	-0.580773	-1	0.03334	0.337297	0	1	0.0738651	0.393231	1
2326	19	17750519	18504867	mecfs_all	loneliness	ME/CFS (all-cases)	Loneliness/isolation	0.430708	-0.04321	1	0.185509	0	1	0.0740879	0.39378	1
1245	8	6663428	8064600	mecfs_inf	mdd	ME/CFS (infection-onset)	MDD	-0.5349	-1	0.05831	0.286118	0	1	0.0741552	0.39378	1
192	1	241033585	241813534	ibs	loneliness	IBS	Loneliness/isolation	0.436705	-0.02976	1	0.190711	0	1	0.0743242	0.39418	1
484	3	72334705	73606612	mecfs_inf	mdd	ME/CFS (infection-onset)	MDD	0.421652	-0.04939	1	0.17779	0	1	0.0748586	0.396515	1
167	1	216658127	217352165	mecfs_inf	mdd	ME/CFS (infection-onset)	MDD	0.571863	-0.06941	1	0.327028	0	1	0.0752231	0.397606	1
2031	14	105091341	106347143	mecfs_all	loneliness	ME/CFS (all-cases)	Loneliness/isolation	0.304207	-0.02067	0.68191	0.092542	0	0.465	0.0752534	0.397606	1
2375	20	5379451	6128358	loneliness	mdd	Loneliness/isolation	MDD	0.472597	-0.04497	1	0.223348	0	1	0.0754787	0.398297	1
2018	14	90662837	92101228	ibs	mdd	IBS	MDD	0.466089	-0.04462	1	0.217239	0	1	0.0757731	0.399132	1
1645	11	32830423	33905327	ibs	loneliness	IBS	Loneliness/isolation	0.486769	-0.05623	1	0.236944	0	1	0.0760721	0.399132	1
157	1	204092538	205009623	ibs	loneliness	IBS	Loneliness/isolation	-0.604009	-1	0.05826	0.364827	0	1	0.0761203	0.399132	1
537	3	132124019	132925967	ibs	loneliness	IBS	Loneliness/isolation	-0.466161	-1	0.02692	0.217306	0	1	0.0761672	0.399132	1
2220	17	62112374	63548724	ibs	loneliness	IBS	Loneliness/isolation	0.489893	-0.06247	1	0.239995	0	1	0.0761959	0.399132	1
1581	10	104206838	106142283	loneliness	mdd	Loneliness/isolation	MDD	-0.750724	-1	0.09767	0.563587	0	1	0.0762056	0.399132	1
335	2	144503689	145977920	mecfs_all	loneliness	ME/CFS (all-cases)	Loneliness/isolation	0.518899	-0.05299	1	0.269256	0	1	0.0767935	0.401711	1
1354	8	129291119	130383563	loneliness	mdd	Loneliness/isolation	MDD	-0.727648	-1	0.07218	0.529472	0	1	0.0769803	0.402189	1
1460	9	115390113	116159540	mecfs_all	ibs	ME/CFS (all-cases)	IBS	0.496293	-0.04869	1	0.246307	0	1	0.07716	0.402628	1
832	5	65606871	67096191	mecfs_all	ibs	ME/CFS (all-cases)	IBS	0.493596	-0.05529	1	0.243637	0	1	0.0773122	0.402724	1
606	4	8309827	8882616	loneliness	mdd	Loneliness/isolation	MDD	-0.367308	-0.87103	0.04114	0.134915	0	0.75869	0.0773697	0.402724	1
274	2	67979829	68877774	mecfs_all	ibs	ME/CFS (all-cases)	IBS	-0.347033	-0.80767	0.03432	0.120432	0	0.65233	0.0778107	0.40452	1
1377	9	4596615	5437591	mecfs_all	ibs	ME/CFS (all-cases)	IBS	0.583402	-0.08122	1	0.340358	0	1	0.0780125	0.405069	1
980	6	45408422	46430701	mecfs_inf	ibs	ME/CFS (infection-onset)	IBS	-0.375189	-0.90126	0.05578	0.140766	0	0.81316	0.0783633	0.406389	1
953	6	28666365	29529755	mecfs_all	mdd	ME/CFS (all-cases)	MDD	0.715665	-0.08066	1	0.512176	0	1	0.0785863	0.406966	1
1986	14	54359599	55292832	ibs	loneliness	IBS	Loneliness/isolation	-0.443726	-1	0.05975	0.196893	0	1	0.0786859	0.406966	1
2020	14	93386329	94892240	mecfs_all	mdd	ME/CFS (all-cases)	MDD	-0.596679	-1	0.07476	0.356026	0	1	0.0787645	0.406966	1
1855	12	127545378	128372588	mecfs_all	mdd	ME/CFS (all-cases)	MDD	-0.557927	-1	0.08282	0.311283	0	1	0.0789995	0.40768	1
605	4	7726035	8309826	ibs	mdd	IBS	MDD	-0.466612	-1	0.05073	0.217727	0	1	0.0791563	0.407726	1
2039	15	26392948	27563172	mecfs_all	ibs	ME/CFS (all-cases)	IBS	0.372951	-0.04801	0.92121	0.139092	0	0.84864	0.079202	0.407726	1
1952	13	113573119	114302561	mecfs_inf	mdd	ME/CFS (infection-onset)	MDD	0.692664	-0.08612	1	0.479784	0	1	0.0793109	0.407788	1
1308	8	72917490	73838027	mecfs_inf	mdd	ME/CFS (infection-onset)	MDD	0.480522	-0.05587	1	0.230902	0	1	0.0795931	0.40874	1
150	1	195161236	196179110	mecfs_inf	loneliness	ME/CFS (infection-onset)	Loneliness/isolation	0.606059	-0.05759	1	0.367308	0	1	0.0797523	0.408817	1
893	5	141253831	142532956	loneliness	mdd	Loneliness/isolation	MDD	-0.518459	-1	0.06262	0.2688	0	1	0.0798024	0.408817	1
2067	15	62106139	63218978	loneliness	mdd	Loneliness/isolation	MDD	-0.390247	-0.98167	0.0403	0.152293	0	0.96367	0.0801049	0.409442	1
66	1	76977916	77895394	loneliness	mdd	Loneliness/isolation	MDD	0.68005	-0.07992	1	0.462467	0	1	0.0801187	0.409442	1
2312	19	4741719	5478684	ibs	loneliness	IBS	Loneliness/isolation	0.444081	-0.05533	1	0.197208	0	1	0.0802577	0.409573	1
1064	6	138825722	139716713	ibs	mdd	IBS	MDD	-0.438747	-1	0.05663	0.192499	0	1	0.0803389	0.409573	1
1532	10	49197321	50145673	loneliness	mdd	Loneliness/isolation	MDD	-0.511038	-1	0.06236	0.26116	0	1	0.0807186	0.409774	1
1357	8	132534637	133461551	mecfs_all	loneliness	ME/CFS (all-cases)	Loneliness/isolation	0.418449	-0.06482	1	0.1751	0	1	0.0808062	0.409774	1
2224	17	66757557	68176219	mecfs_inf	loneliness	ME/CFS (infection-onset)	Loneliness/isolation	0.747585	-0.11538	1	0.558883	0	1	0.0808977	0.409774	1
2276	18	47455926	48228379	loneliness	mdd	Loneliness/isolation	MDD	-0.453528	-1	0.0715	0.205687	0	1	0.080955	0.409774	1
1466	9	121008530	122677719	mecfs_inf	loneliness	ME/CFS (infection-onset)	Loneliness/isolation	0.338708	-0.04784	0.82443	0.114723	0	0.68071	0.0809872	0.409774	1
2264	18	32458908	34153297	ibs	mdd	IBS	MDD	-0.592902	-1	0.0785	0.351533	0	1	0.0810345	0.409774	1
34	1	35201627	36855139	loneliness	mdd	Loneliness/isolation	MDD	0.528084	-0.05915	1	0.278873	0	1	0.0811342	0.409774	1
2093	15	93707011	94565521	ibs	mdd	IBS	MDD	-0.519276	-1	0.06187	0.269648	0	1	0.0812018	0.409774	1
916	5	168342744	169506966	ibs	loneliness	IBS	Loneliness/isolation	-0.603472	-1	0.07651	0.364178	0	1	0.0813143	0.409774	1
2311	19	3893910	4741718	mecfs_inf	loneliness	ME/CFS (infection-onset)	Loneliness/isolation	-0.403084	-1	0.05784	0.162476	0	1	0.0813514	0.409774	1
2308	19	1515921	2253174	mecfs_inf	ibs	ME/CFS (infection-onset)	IBS	-0.401942	-1	0.05188	0.161557	0	1	0.0817296	0.411187	1
2280	18	51060987	52512523	ibs	loneliness	IBS	Loneliness/isolation	-0.50232	-1	0.09051	0.252326	0	1	0.0819739	0.411924	1
2230	17	73741322	74908266	ibs	mdd	IBS	MDD	-0.597535	-1	0.09095	0.357048	0	1	0.0821036	0.412084	1
767	4	183603893	184338584	mecfs_all	loneliness	ME/CFS (all-cases)	Loneliness/isolation	0.58842	-0.08133	1	0.346238	0	1	0.0822776	0.412222	1
1071	6	148184845	149278798	ibs	loneliness	IBS	Loneliness/isolation	-0.731655	-1	0.10356	0.535319	0	1	0.082327	0.412222	1
1717	11	109891838	111117780	ibs	loneliness	IBS	Loneliness/isolation	0.626108	-0.0686	1	0.392012	0	1	0.0825595	0.412455	1
1064	6	138825722	139716713	loneliness	mdd	Loneliness/isolation	MDD	-0.516656	-1	0.0752	0.266934	0	1	0.0825693	0.412455	1
2374	20	4591848	5379450	ibs	loneliness	IBS	Loneliness/isolation	-0.437368	-1	0.0629	0.191291	0	1	0.0827432	0.412834	1
2181	17	7264459	8554763	loneliness	mdd	Loneliness/isolation	MDD	0.430484	-0.05937	1	0.185317	0	1	0.0830505	0.413877	1
435	3	12859210	14312007	mecfs_all	loneliness	ME/CFS (all-cases)	Loneliness/isolation	0.496626	-0.05529	1	0.246638	0	1	0.0832134	0.413956	1
223	2	18656326	20064517	mecfs_all	ibs	ME/CFS (all-cases)	IBS	0.737654	-0.10949	1	0.544134	0	1	0.0833033	0.413956	1
1855	12	127545378	128372588	mecfs_inf	mdd	ME/CFS (infection-onset)	MDD	-0.370506	-0.91578	0.06073	0.137275	0	0.83866	0.0833613	0.413956	1
606	4	8309827	8882616	ibs	loneliness	IBS	Loneliness/isolation	-0.376596	-0.91193	0.04459	0.141825	0	0.83162	0.0837738	0.415514	1
606	4	8309827	8882616	mecfs_inf	ibs	ME/CFS (infection-onset)	IBS	-0.282024	-0.65144	0.03932	0.0795374	0	0.42437	0.0840205	0.416247	1
590	3	193122091	194217140	ibs	mdd	IBS	MDD	0.666182	-0.09873	1	0.443798	0	1	0.0843029	0.416828	1
1960	14	25585042	26395690	mecfs_inf	mdd	ME/CFS (infection-onset)	MDD	0.505075	-0.07032	1	0.255101	0	1	0.0844487	0.416828	1
337	2	147252197	149568875	mecfs_all	loneliness	ME/CFS (all-cases)	Loneliness/isolation	0.472264	-0.07685	1	0.223033	0	1	0.0846146	0.416828	1
2465	22	19635655	20969184	mecfs_inf	mdd	ME/CFS (infection-onset)	MDD	-0.397194	-1	0.05639	0.157763	0	1	0.0846941	0.416828	1
761	4	179233906	179932391	mecfs_inf	loneliness	ME/CFS (infection-onset)	Loneliness/isolation	0.600639	-0.09481	1	0.360767	0	1	0.0846953	0.416828	1
1949	13	110995433	111621244	ibs	loneliness	IBS	Loneliness/isolation	0.630093	-0.08224	1	0.397017	0	1	0.0847315	0.416828	1
271	2	64696090	65938002	loneliness	mdd	Loneliness/isolation	MDD	-0.438537	-1	0.06191	0.192315	0	1	0.0851549	0.417326	1
606	4	8309827	8882616	mecfs_inf	mdd	ME/CFS (infection-onset)	MDD	-0.26595	-0.59401	0.04032	0.0707292	0	0.35284	0.0852222	0.417326	1
2011	14	82524786	84087372	ibs	mdd	IBS	MDD	-0.461662	-1	0.0632	0.213132	0	1	0.0853167	0.417326	1
1790	12	51769420	53039987	loneliness	mdd	Loneliness/isolation	MDD	0.498518	-0.07081	1	0.24852	0	1	0.0853335	0.417326	1
1752	12	11742150	12721874	mecfs_all	ibs	ME/CFS (all-cases)	IBS	-0.495645	-1	0.06194	0.245664	0	1	0.0853644	0.417326	1
2459	21	44815009	46045433	loneliness	mdd	Loneliness/isolation	MDD	-0.456693	-1	0.06566	0.208568	0	1	0.0854275	0.417326	1
951	6	26396201	27261035	mecfs_all	loneliness	ME/CFS (all-cases)	Loneliness/isolation	0.595734	-0.08414	1	0.354899	0	1	0.0856455	0.417438	1
2383	20	13202336	14203755	ibs	loneliness	IBS	Loneliness/isolation	-0.369478	-0.90426	0.05175	0.136514	0	0.81769	0.085843	0.417438	1
1405	9	28067455	28766060	mecfs_inf	ibs	ME/CFS (infection-onset)	IBS	-0.650222	-1	0.09618	0.422789	0	1	0.0859108	0.417438	1
976	6	40778402	42103738	mecfs_all	ibs	ME/CFS (all-cases)	IBS	0.618014	-0.09155	1	0.381941	0	1	0.0859173	0.417438	1
1589	10	114255955	115588903	mecfs_all	mdd	ME/CFS (all-cases)	MDD	0.405213	-0.0652	1	0.164198	0	1	0.0860415	0.417438	1
1807	12	71948186	73154515	loneliness	mdd	Loneliness/isolation	MDD	0.453391	-0.09248	1	0.205563	0	1	0.0861943	0.417438	1
1855	12	127545378	128372588	mecfs_all	loneliness	ME/CFS (all-cases)	Loneliness/isolation	-0.598531	-1	0.09369	0.358239	0	1	0.0863095	0.417438	1
19	1	17557747	18427820	loneliness	mdd	Loneliness/isolation	MDD	0.363527	-0.05849	0.90473	0.132152	0	0.82196	0.0864221	0.417438	1
2351	19	45040933	45893307	ibs	mdd	IBS	MDD	0.543195	-0.07875	1	0.295061	0	1	0.0864789	0.417438	1
2096	15	96864279	98025684	mecfs_all	mdd	ME/CFS (all-cases)	MDD	0.454893	-0.07074	1	0.206928	0	1	0.0865141	0.417438	1
2139	16	58508979	59885499	mecfs_inf	ibs	ME/CFS (infection-onset)	IBS	-0.623478	-1	0.08329	0.388724	0	1	0.0868449	0.417438	1
817	5	50164836	51203265	loneliness	mdd	Loneliness/isolation	MDD	0.536603	-0.07008	1	0.287943	0	1	0.0869204	0.417438	1
2095	15	95662426	96864278	loneliness	mdd	Loneliness/isolation	MDD	-0.456087	-1	0.07156	0.208016	0	1	0.0869967	0.417438	1
1234	8	1161825	1628039	ibs	mdd	IBS	MDD	-0.588657	-1	0.08112	0.346517	0	1	0.0870168	0.417438	1
1461	9	116159541	117054909	mecfs_inf	ibs	ME/CFS (infection-onset)	IBS	0.481505	-0.082	1	0.231847	0	1	0.0871024	0.417438	1
286	2	79900056	80737811	loneliness	mdd	Loneliness/isolation	MDD	-0.582336	-1	0.09418	0.339115	0	1	0.0873209	0.417438	1
1859	12	130629841	131404042	ibs	loneliness	IBS	Loneliness/isolation	0.685335	-0.09526	1	0.469684	0	1	0.0874851	0.417438	1
925	5	179794711	180902886	mecfs_inf	mdd	ME/CFS (infection-onset)	MDD	0.511868	-0.09298	1	0.262009	0	1	0.0875446	0.417438	1
50	1	57529671	58387483	mecfs_inf	mdd	ME/CFS (infection-onset)	MDD	0.487962	-0.06563	1	0.238107	0	1	0.0875643	0.417438	1
178	1	229075157	230227247	mecfs_inf	mdd	ME/CFS (infection-onset)	MDD	0.302217	-0.05329	0.72022	0.0913349	0	0.51881	0.0876397	0.417438	1
1952	13	113573119	114302561	loneliness	mdd	Loneliness/isolation	MDD	0.687355	-0.14057	1	0.472457	0	1	0.0878717	0.417438	1
2412	20	48212976	49236418	ibs	loneliness	IBS	Loneliness/isolation	-0.605506	-1	0.08732	0.366637	0	1	0.0878723	0.417438	1
2184	17	10572618	11778164	loneliness	mdd	Loneliness/isolation	MDD	-0.335434	-0.83551	0.06166	0.112516	0	0.69808	0.0878885	0.417438	1
2282	18	53762997	54957867	mecfs_inf	mdd	ME/CFS (infection-onset)	MDD	0.458307	-0.07329	1	0.210045	0	1	0.087935	0.417438	1
902	5	152878628	153734494	loneliness	mdd	Loneliness/isolation	MDD	0.348933	-0.05904	0.81964	0.121754	0	0.67181	0.0879632	0.417438	1
2117	16	12793150	13893407	loneliness	mdd	Loneliness/isolation	MDD	0.368603	-0.05518	0.94039	0.135868	0	0.88434	0.0880278	0.417438	1
611	4	11050120	12209028	mecfs_all	loneliness	ME/CFS (all-cases)	Loneliness/isolation	0.565903	-0.07395	1	0.320246	0	1	0.0883554	0.41852	1
1460	9	115390113	116159540	ibs	mdd	IBS	MDD	0.541633	-0.08271	1	0.293366	0	1	0.0886182	0.419294	1
1296	8	59555978	60476248	mecfs_inf	mdd	ME/CFS (infection-onset)	MDD	0.416626	-0.06394	1	0.173577	0	1	0.0888711	0.419934	1
483	3	71223282	72334704	ibs	loneliness	IBS	Loneliness/isolation	-0.436596	-1	0.06636	0.190616	0	1	0.0890292	0.419934	1
5	1	3582048	4281476	ibs	loneliness	IBS	Loneliness/isolation	0.524293	-0.08189	1	0.274883	0	1	0.0890528	0.419934	1
437	3	15150877	16084005	mecfs_inf	mdd	ME/CFS (infection-onset)	MDD	0.806853	-0.12214	1	0.651013	0	1	0.0892937	0.420599	1
1810	12	75563969	76524573	mecfs_all	ibs	ME/CFS (all-cases)	IBS	-0.523038	-1	0.07646	0.273569	0	1	0.0894724	0.420791	1
192	1	241033585	241813534	mecfs_inf	ibs	ME/CFS (infection-onset)	IBS	0.543027	-0.10362	1	0.294878	0	1	0.0896927	0.420791	1
1299	8	62330901	63253462	mecfs_inf	mdd	ME/CFS (infection-onset)	MDD	0.761127	-0.14551	1	0.579314	0	1	0.0897277	0.420791	1
2242	18	3722829	4603961	ibs	mdd	IBS	MDD	0.494004	-0.06644	1	0.24404	0	1	0.089734	0.420791	1
1587	10	112164982	113117615	ibs	mdd	IBS	MDD	0.627596	-0.10513	1	0.393877	0	1	0.0900391	0.421752	1
546	3	142976708	144408821	mecfs_all	ibs	ME/CFS (all-cases)	IBS	-0.638064	-1	0.12233	0.407126	0	1	0.0902755	0.422282	1
2434	21	18222038	19479024	ibs	mdd	IBS	MDD	0.704561	-0.10727	1	0.496407	0	1	0.0904436	0.422282	1
1113	7	13676748	15013694	mecfs_inf	mdd	ME/CFS (infection-onset)	MDD	-0.390738	-0.99728	0.07763	0.152676	0	0.99456	0.0904557	0.422282	1
1599	10	125798320	126875816	mecfs_inf	mdd	ME/CFS (infection-onset)	MDD	0.432444	-0.07392	1	0.187008	0	1	0.0906457	0.422282	1
1404	9	27366480	28067454	mecfs_all	mdd	ME/CFS (all-cases)	MDD	-0.530073	-1	0.09236	0.280978	0	1	0.0906537	0.422282	1
1627	11	15126768	16383386	mecfs_all	loneliness	ME/CFS (all-cases)	Loneliness/isolation	-0.470313	-1	0.07444	0.221195	0	1	0.0909166	0.423038	1
13	1	10753428	11709173	mecfs_inf	mdd	ME/CFS (infection-onset)	MDD	-0.489946	-1	0.06461	0.240047	0	1	0.0910335	0.423115	1
959	6	31250557	31320268	mecfs_all	loneliness	ME/CFS (all-cases)	Loneliness/isolation	0.778265	-0.10432	1	0.605696	0	1	0.0915716	0.42504	1
581	3	183203156	184524268	mecfs_inf	mdd	ME/CFS (infection-onset)	MDD	-0.550963	-1	0.10227	0.303561	0	1	0.0916946	0.42504	1
274	2	67979829	68877774	mecfs_all	loneliness	ME/CFS (all-cases)	Loneliness/isolation	0.447629	-0.08199	1	0.200372	0	1	0.0917505	0.42504	1
2369	20	60795	884241	mecfs_inf	loneliness	ME/CFS (infection-onset)	Loneliness/isolation	0.566012	-0.09168	1	0.320369	0	1	0.0921206	0.425792	1
216	2	11230350	11995765	mecfs_inf	mdd	ME/CFS (infection-onset)	MDD	-0.374655	-0.93398	0.06171	0.140366	0	0.87292	0.0922743	0.425792	1
2353	19	46765061	47752727	ibs	loneliness	IBS	Loneliness/isolation	0.516481	-0.09661	1	0.266752	0	1	0.0924354	0.425792	1
1127	7	28890887	30175113	mecfs_inf	loneliness	ME/CFS (infection-onset)	Loneliness/isolation	-0.510735	-1	0.09009	0.26085	0	1	0.0924597	0.425792	1
1245	8	6663428	8064600	mecfs_all	mdd	ME/CFS (all-cases)	MDD	-0.622693	-1	0.11759	0.387746	0	1	0.0925286	0.425792	1
2443	21	27774351	28616539	mecfs_inf	loneliness	ME/CFS (infection-onset)	Loneliness/isolation	0.440014	-0.08043	1	0.193612	0	1	0.0926769	0.425792	1
1404	9	27366480	28067454	ibs	loneliness	IBS	Loneliness/isolation	0.447274	-0.07582	1	0.200054	0	1	0.0927342	0.425792	1
2437	21	21632917	22201890	mecfs_inf	loneliness	ME/CFS (infection-onset)	Loneliness/isolation	0.551257	-0.08995	1	0.303885	0	1	0.0927877	0.425792	1
818	5	51203266	52139773	mecfs_inf	ibs	ME/CFS (infection-onset)	IBS	-0.598527	-1	0.09322	0.358235	0	1	0.0928596	0.425792	1
482	3	69784970	71223281	mecfs_inf	loneliness	ME/CFS (infection-onset)	Loneliness/isolation	-0.511881	-1	0.0909	0.262023	0	1	0.092924	0.425792	1
2201	17	34474612	36116884	mecfs_inf	loneliness	ME/CFS (infection-onset)	Loneliness/isolation	-0.5106	-1	0.08879	0.260712	0	1	0.093113	0.426194	1
1132	7	34114533	35354135	loneliness	mdd	Loneliness/isolation	MDD	0.570416	-0.10281	1	0.325374	0	1	0.0937989	0.427932	1
1495	10	7659873	8771920	mecfs_all	ibs	ME/CFS (all-cases)	IBS	-0.69878	-1	0.11629	0.488293	0	1	0.0938219	0.427932	1
2012	14	84087373	85562936	mecfs_inf	loneliness	ME/CFS (infection-onset)	Loneliness/isolation	0.565652	-0.12113	1	0.319962	0	1	0.0938864	0.427932	1
2104	16	1996493	3379996	mecfs_all	ibs	ME/CFS (all-cases)	IBS	0.603168	-0.12129	1	0.363812	0	1	0.0938991	0.427932	1
2472	22	27192924	27952441	ibs	mdd	IBS	MDD	-0.453038	-1	0.07526	0.205243	0	1	0.0944149	0.42857	1
224	2	20064518	21084898	loneliness	mdd	Loneliness/isolation	MDD	0.429004	-0.08298	1	0.184044	0	1	0.0944356	0.42857	1
562	3	160584962	161628883	mecfs_inf	ibs	ME/CFS (infection-onset)	IBS	0.458675	-0.07428	1	0.210383	0	1	0.0944447	0.42857	1
1258	8	15359693	15999328	ibs	mdd	IBS	MDD	-0.500902	-1	0.08714	0.250903	0	1	0.0944461	0.42857	1
800	5	26938179	28315653	mecfs_all	loneliness	ME/CFS (all-cases)	Loneliness/isolation	-0.502948	-1	0.11313	0.252956	0	1	0.0948971	0.430153	1
396	2	219678784	220771552	ibs	mdd	IBS	MDD	0.318086	-0.05971	0.76632	0.101179	0	0.58725	0.0954074	0.431127	1
396	2	219678784	220771552	mecfs_all	loneliness	ME/CFS (all-cases)	Loneliness/isolation	0.439348	-0.07218	1	0.193027	0	1	0.0954436	0.431127	1
1377	9	4596615	5437591	mecfs_inf	loneliness	ME/CFS (infection-onset)	Loneliness/isolation	0.557336	-0.09345	1	0.310624	0	1	0.0955548	0.431127	1
2290	18	62074994	63109755	loneliness	mdd	Loneliness/isolation	MDD	-0.310952	-0.73421	0.05576	0.0966909	0	0.53906	0.0956125	0.431127	1
692	4	102544804	104384534	ibs	loneliness	IBS	Loneliness/isolation	-0.491731	-1	0.08141	0.241799	0	1	0.095624	0.431127	1
21	1	19238925	20556202	mecfs_all	loneliness	ME/CFS (all-cases)	Loneliness/isolation	0.493974	-0.10758	1	0.24401	0	1	0.0958984	0.4317	1
2012	14	84087373	85562936	ibs	loneliness	IBS	Loneliness/isolation	-0.553948	-1	0.12047	0.306859	0	1	0.0959561	0.4317	1
419	2	241113280	241910366	mecfs_all	loneliness	ME/CFS (all-cases)	Loneliness/isolation	0.413707	-0.08547	1	0.171153	0	1	0.096124	0.431927	1
195	1	243048004	244723196	ibs	mdd	IBS	MDD	0.441247	-0.08817	1	0.194699	0	1	0.0962117	0.431927	1
1764	12	23923799	25058714	ibs	loneliness	IBS	Loneliness/isolation	-0.442209	-1	0.06922	0.195549	0	1	0.0963987	0.432306	1
1822	12	90567002	92061179	ibs	loneliness	IBS	Loneliness/isolation	-0.525792	-1	0.1	0.276457	0	1	0.0967417	0.433382	1
418	2	240325601	241113279	mecfs_inf	mdd	ME/CFS (infection-onset)	MDD	0.472099	-0.09766	1	0.222878	0	1	0.0969864	0.433656	1
521	3	116498571	117241644	mecfs_inf	loneliness	ME/CFS (infection-onset)	Loneliness/isolation	-0.622191	-1	0.11563	0.387121	0	1	0.0970088	0.433656	1
605	4	7726035	8309826	mecfs_all	ibs	ME/CFS (all-cases)	IBS	0.396289	-0.06437	1	0.157045	0	1	0.0972093	0.434092	1
1627	11	15126768	16383386	mecfs_inf	loneliness	ME/CFS (infection-onset)	Loneliness/isolation	-0.492459	-1	0.11873	0.242516	0	1	0.0973417	0.434222	1
485	3	73606613	74383137	ibs	loneliness	IBS	Loneliness/isolation	-0.427148	-1	0.08502	0.182456	0	1	0.0974976	0.434458	1
1727	11	122589225	123398882	ibs	mdd	IBS	MDD	0.27742	-0.05871	0.63235	0.0769616	0	0.39987	0.0976603	0.434723	1
2384	20	14203756	15238519	ibs	loneliness	IBS	Loneliness/isolation	-0.481115	-1	0.08814	0.231472	0	1	0.0979813	0.435691	1
7	1	4773404	5362404	mecfs_inf	loneliness	ME/CFS (infection-onset)	Loneliness/isolation	-0.392023	-1	0.06537	0.153682	0	1	0.0981414	0.435942	1
981	6	46430702	47313443	ibs	loneliness	IBS	Loneliness/isolation	-0.407709	-1	0.07718	0.166227	0	1	0.0987574	0.438003	1
2437	21	21632917	22201890	loneliness	mdd	Loneliness/isolation	MDD	0.350117	-0.073	0.88754	0.122582	0	0.78773	0.0988134	0.438003	1
22	1	20556203	21416121	mecfs_all	mdd	ME/CFS (all-cases)	MDD	-0.463772	-1	0.10209	0.215084	0	1	0.098983	0.438076	1
61	1	70992906	72513119	ibs	mdd	IBS	MDD	-0.317734	-0.75311	0.07001	0.100955	0	0.56718	0.0990378	0.438076	1
435	3	12859210	14312007	loneliness	mdd	Loneliness/isolation	MDD	-0.58217	-1	0.11749	0.338922	0	1	0.0993474	0.438924	1
2000	14	69794543	71140426	mecfs_all	ibs	ME/CFS (all-cases)	IBS	0.512964	-0.10262	1	0.263132	0	1	0.099438	0.438924	1
567	3	165054912	165936511	ibs	mdd	IBS	MDD	0.728434	-0.16351	1	0.530616	0	1	0.0996669	0.439474	1
52	1	59889046	61377615	mecfs_all	loneliness	ME/CFS (all-cases)	Loneliness/isolation	0.484496	-0.09828	1	0.234736	0	1	0.0999879	0.44014	1
1559	10	79952997	81190573	ibs	mdd	IBS	MDD	0.474845	-0.09368	1	0.225477	0	1	0.100027	0.44014	1
4	1	2983520	3582047	ibs	mdd	IBS	MDD	-0.576365	-1	0.12005	0.332197	0	1	0.100339	0.440166	1
7	1	4773404	5362404	mecfs_all	loneliness	ME/CFS (all-cases)	Loneliness/isolation	-0.389243	-1	0.0718	0.15151	0	1	0.100352	0.440166	1
1305	8	70004666	70872088	ibs	loneliness	IBS	Loneliness/isolation	0.577774	-0.10689	1	0.333823	0	1	0.100366	0.440166	1
1424	9	78630916	79451035	ibs	mdd	IBS	MDD	-0.369776	-0.97263	0.07887	0.136735	0	0.94701	0.100451	0.440166	1
2145	16	65882821	66738843	loneliness	mdd	Loneliness/isolation	MDD	-0.507534	-1	0.10574	0.25759	0	1	0.100608	0.440395	1
567	3	165054912	165936511	ibs	loneliness	IBS	Loneliness/isolation	-0.6632	-1	0.14709	0.439834	0	1	0.10082	0.440865	1
1086	6	162254230	163336361	mecfs_inf	mdd	ME/CFS (infection-onset)	MDD	0.467947	-0.09309	1	0.218974	0	1	0.101108	0.441666	1
2110	16	7704355	8341012	loneliness	mdd	Loneliness/isolation	MDD	-0.716181	-1	0.15452	0.512915	0	1	0.101287	0.441989	1
114	1	156813846	158081627	ibs	mdd	IBS	MDD	-0.524838	-1	0.11248	0.275455	0	1	0.101557	0.442446	1
1166	7	73128831	75243899	mecfs_all	loneliness	ME/CFS (all-cases)	Loneliness/isolation	-0.377592	-0.98163	0.08598	0.142576	0	0.96361	0.101645	0.442446	1
110	1	151146408	152535630	loneliness	mdd	Loneliness/isolation	MDD	-0.555792	-1	0.12816	0.308905	0	1	0.101707	0.442446	1
2210	17	47516225	48722590	mecfs_inf	ibs	ME/CFS (infection-onset)	IBS	0.553187	-0.11107	1	0.306016	0	1	0.101864	0.442672	1
1420	9	73915495	74950318	loneliness	mdd	Loneliness/isolation	MDD	-0.482254	-1	0.10143	0.232569	0	1	0.102613	0.445169	1
889	5	134556571	135344943	ibs	loneliness	IBS	Loneliness/isolation	0.455005	-0.09248	1	0.20703	0	1	0.10265	0.445169	1
2098	15	98828262	99925972	mecfs_all	ibs	ME/CFS (all-cases)	IBS	0.489131	-0.08775	1	0.239249	0	1	0.102858	0.445612	1
2407	20	43008891	44072210	mecfs_inf	ibs	ME/CFS (infection-onset)	IBS	-0.351699	-0.88008	0.07321	0.123692	0	0.77454	0.103358	0.446854	1
1109	7	11232448	11855413	mecfs_inf	mdd	ME/CFS (infection-onset)	MDD	0.445038	-0.10586	1	0.198059	0	1	0.103425	0.446854	1
2385	20	15238520	15962576	loneliness	mdd	Loneliness/isolation	MDD	-0.432496	-1	0.08392	0.187053	0	1	0.103463	0.446854	1
1576	10	98005995	99367800	loneliness	mdd	Loneliness/isolation	MDD	0.356648	-0.06952	0.9085	0.127198	0	0.82538	0.103817	0.447924	1
8	1	5362405	6136814	ibs	mdd	IBS	MDD	0.538548	-0.11651	1	0.290034	0	1	0.104216	0.449033	1
2234	17	77412787	78438332	mecfs_all	ibs	ME/CFS (all-cases)	IBS	0.564243	-0.10245	1	0.318371	0	1	0.104293	0.449033	1
943	6	19449153	20418020	ibs	loneliness	IBS	Loneliness/isolation	0.374706	-0.0876	1	0.140405	0	1	0.104394	0.449033	1
417	2	239634351	240325600	mecfs_inf	loneliness	ME/CFS (infection-onset)	Loneliness/isolation	-0.457486	-1	0.10328	0.209293	0	1	0.10477	0.45019	1
1753	12	12721875	13559527	ibs	mdd	IBS	MDD	-0.424461	-1	0.10656	0.180167	0	1	0.105148	0.451322	1
2390	20	18959420	19957928	loneliness	mdd	Loneliness/isolation	MDD	0.435244	-0.0978	1	0.189438	0	1	0.105306	0.451322	1
1128	7	30175114	31730554	mecfs_inf	loneliness	ME/CFS (infection-onset)	Loneliness/isolation	0.566959	-0.1227	1	0.321443	0	1	0.105355	0.451322	1
1006	6	73170169	74401506	mecfs_all	mdd	ME/CFS (all-cases)	MDD	-0.656581	-1	0.17178	0.431099	0	1	0.105552	0.451325	1
1833	12	102966634	104140831	ibs	mdd	IBS	MDD	0.527726	-0.11918	1	0.278495	0	1	0.10557	0.451325	1
1791	12	53039988	54371448	mecfs_inf	mdd	ME/CFS (infection-onset)	MDD	-0.450017	-1	0.09612	0.202516	0	1	0.105778	0.451756	1
2030	14	104439107	105091340	mecfs_all	mdd	ME/CFS (all-cases)	MDD	-0.44299	-1	0.0973	0.19624	0	1	0.105944	0.452006	1
1097	7	2473750	3100211	ibs	loneliness	IBS	Loneliness/isolation	-0.379164	-1	0.08267	0.143765	0	1	0.106227	0.452404	1
1831	12	100931424	101825061	mecfs_all	mdd	ME/CFS (all-cases)	MDD	-0.568445	-1	0.12197	0.32313	0	1	0.106252	0.452404	1
782	5	5828695	6936733	loneliness	mdd	Loneliness/isolation	MDD	0.695927	-0.1779	1	0.484315	0	1	0.106441	0.452474	1
462	3	44141694	45844191	mecfs_inf	mdd	ME/CFS (infection-onset)	MDD	0.734116	-0.17587	1	0.538927	0	1	0.106637	0.452474	1
399	2	222327714	223353965	ibs	mdd	IBS	MDD	0.448978	-0.10457	1	0.201582	0	1	0.106684	0.452474	1
2312	19	4741719	5478684	mecfs_all	ibs	ME/CFS (all-cases)	IBS	0.406148	-0.08895	1	0.164956	0	1	0.106704	0.452474	1
539	3	133718494	135288394	mecfs_inf	ibs	ME/CFS (infection-onset)	IBS	0.588797	-0.15154	1	0.346681	0	1	0.10683	0.452474	1
1738	11	133521643	134351064	mecfs_all	loneliness	ME/CFS (all-cases)	Loneliness/isolation	0.426361	-0.09912	1	0.181783	0	1	0.106931	0.452474	1
99	1	112489249	113418037	mecfs_inf	mdd	ME/CFS (infection-onset)	MDD	-0.374781	-1	0.08747	0.140461	0	1	0.107259	0.452474	1
1738	11	133521643	134351064	mecfs_inf	loneliness	ME/CFS (infection-onset)	Loneliness/isolation	0.329099	-0.09608	0.81278	0.108306	0	0.66061	0.107346	0.452474	1
2183	17	9619357	10572617	ibs	loneliness	IBS	Loneliness/isolation	-0.439958	-1	0.11215	0.193563	0	1	0.107581	0.452474	1
2109	16	7051430	7704354	loneliness	mdd	Loneliness/isolation	MDD	0.45683	-0.09629	1	0.208694	0	1	0.107782	0.452474	1
976	6	40778402	42103738	mecfs_inf	loneliness	ME/CFS (infection-onset)	Loneliness/isolation	0.411529	-0.09204	1	0.169356	0	1	0.108018	0.452474	1
1230	7	157199332	158031247	mecfs_inf	mdd	ME/CFS (infection-onset)	MDD	0.465466	-0.11477	1	0.216659	0	1	0.10822	0.452474	1
1468	9	124119884	125137578	loneliness	mdd	Loneliness/isolation	MDD	-0.393763	-1	0.08391	0.155049	0	1	0.108228	0.452474	1
887	5	130573818	132554690	mecfs_inf	loneliness	ME/CFS (infection-onset)	Loneliness/isolation	0.49288	-0.10128	1	0.242931	0	1	0.108258	0.452474	1
475	3	62609819	63670803	ibs	loneliness	IBS	Loneliness/isolation	-0.622514	-1	0.14504	0.387524	0	1	0.108281	0.452474	1
1296	8	59555978	60476248	mecfs_all	mdd	ME/CFS (all-cases)	MDD	0.393617	-0.09109	1	0.154934	0	1	0.108386	0.452474	1
642	4	41360938	42189251	mecfs_all	ibs	ME/CFS (all-cases)	IBS	-0.45625	-1	0.10521	0.208164	0	1	0.108445	0.452474	1
167	1	216658127	217352165	ibs	mdd	IBS	MDD	0.518386	-0.11752	1	0.268724	0	1	0.108587	0.452474	1
1452	9	108203096	109150717	loneliness	mdd	Loneliness/isolation	MDD	0.589194	-0.15175	1	0.347149	0	1	0.108831	0.452474	1
1682	11	75445254	76518906	loneliness	mdd	Loneliness/isolation	MDD	-0.603338	-1	0.1601	0.364016	0	1	0.108913	0.452474	1
1544	10	62626466	64069687	mecfs_all	loneliness	ME/CFS (all-cases)	Loneliness/isolation	-0.449818	-1	0.11109	0.202337	0	1	0.109077	0.452474	1
381	2	202504863	203639686	ibs	loneliness	IBS	Loneliness/isolation	0.488315	-0.11499	1	0.238452	0	1	0.109088	0.452474	1
662	4	66597447	67616362	ibs	mdd	IBS	MDD	0.684702	-0.15996	1	0.468817	0	1	0.109125	0.452474	1
1478	9	135135888	136042490	loneliness	mdd	Loneliness/isolation	MDD	-0.386161	-1	0.08024	0.14912	0	1	0.109164	0.452474	1
2182	17	8554764	9619356	ibs	loneliness	IBS	Loneliness/isolation	-0.389419	-1	0.10757	0.151647	0	1	0.109217	0.452474	1
1559	10	79952997	81190573	mecfs_all	ibs	ME/CFS (all-cases)	IBS	0.52883	-0.12159	1	0.279661	0	1	0.10927	0.452474	1
2094	15	94565522	95662425	ibs	mdd	IBS	MDD	-0.395524	-1	0.09007	0.156439	0	1	0.109293	0.452474	1
2326	19	17750519	18504867	mecfs_all	mdd	ME/CFS (all-cases)	MDD	-0.462853	-1	0.11815	0.214233	0	1	0.10934	0.452474	1
1109	7	11232448	11855413	loneliness	mdd	Loneliness/isolation	MDD	0.369645	-0.08079	0.94238	0.136638	0	0.88826	0.109393	0.452474	1
604	4	7135820	7726034	ibs	mdd	IBS	MDD	0.422859	-0.10811	1	0.17881	0	1	0.109492	0.452474	1
1576	10	98005995	99367800	mecfs_inf	loneliness	ME/CFS (infection-onset)	Loneliness/isolation	-0.388906	-1	0.10016	0.151248	0	1	0.109675	0.452786	1
1324	8	92876621	94999066	loneliness	mdd	Loneliness/isolation	MDD	0.595458	-0.15086	1	0.35457	0	1	0.109876	0.453171	1
364	2	180336046	181309939	loneliness	mdd	Loneliness/isolation	MDD	0.489151	-0.10813	1	0.239268	0	1	0.110169	0.453935	1
584	3	186602046	187939199	loneliness	mdd	Loneliness/isolation	MDD	0.475983	-0.11674	1	0.22656	0	1	0.110512	0.454529	1
678	4	86931671	88502717	mecfs_inf	loneliness	ME/CFS (infection-onset)	Loneliness/isolation	0.670663	-0.14067	1	0.449789	0	1	0.110529	0.454529	1
187	1	237409459	238094455	mecfs_inf	loneliness	ME/CFS (infection-onset)	Loneliness/isolation	-0.498645	-1	0.13108	0.248647	0	1	0.111038	0.456177	1
1993	14	61652817	62717985	mecfs_all	ibs	ME/CFS (all-cases)	IBS	0.556579	-0.13723	1	0.30978	0	1	0.111353	0.456517	1
187	1	237409459	238094455	mecfs_inf	mdd	ME/CFS (infection-onset)	MDD	0.587018	-0.15858	1	0.34459	0	1	0.111433	0.456517	1
2094	15	94565522	95662425	mecfs_inf	loneliness	ME/CFS (infection-onset)	Loneliness/isolation	0.567733	-0.14605	1	0.322321	0	1	0.111446	0.456517	1
1493	10	6234719	6897037	mecfs_inf	mdd	ME/CFS (infection-onset)	MDD	-0.433967	-1	0.10502	0.188327	0	1	0.111731	0.457239	1
1308	8	72917490	73838027	mecfs_all	mdd	ME/CFS (all-cases)	MDD	0.556557	-0.15187	1	0.309756	0	1	0.112138	0.458117	1
2188	17	14508611	15308722	mecfs_inf	ibs	ME/CFS (infection-onset)	IBS	-0.446738	-1	0.1011	0.199575	0	1	0.112163	0.458117	1
1815	12	81843891	82576129	ibs	loneliness	IBS	Loneliness/isolation	-0.628829	-1	0.16466	0.395426	0	1	0.11295	0.460004	1
2201	17	34474612	36116884	mecfs_inf	ibs	ME/CFS (infection-onset)	IBS	0.436091	-0.123	1	0.190176	0	1	0.11296	0.460004	1
894	5	142532957	143605908	mecfs_all	ibs	ME/CFS (all-cases)	IBS	-0.399616	-1	0.09669	0.159693	0	1	0.113026	0.460004	1
1075	6	152376500	153082361	mecfs_all	loneliness	ME/CFS (all-cases)	Loneliness/isolation	-0.452733	-1	0.11481	0.204967	0	1	0.113062	0.460004	1
1960	14	25585042	26395690	loneliness	mdd	Loneliness/isolation	MDD	-0.442195	-1	0.10033	0.195536	0	1	0.113336	0.460615	1
1149	7	52635124	53176523	ibs	loneliness	IBS	Loneliness/isolation	0.758793	-0.2239	1	0.575767	0	1	0.113431	0.460615	1
266	2	57952946	59251996	mecfs_inf	loneliness	ME/CFS (infection-onset)	Loneliness/isolation	0.448502	-0.1192	1	0.201154	0	1	0.113571	0.460625	1
2096	15	96864279	98025684	mecfs_all	loneliness	ME/CFS (all-cases)	Loneliness/isolation	0.344632	-0.08699	1	0.118771	0	1	0.113756	0.460625	1
1301	8	64215359	66018204	mecfs_inf	loneliness	ME/CFS (infection-onset)	Loneliness/isolation	0.507816	-0.13258	1	0.257877	0	1	0.113856	0.460625	1
33	1	34371023	35201626	loneliness	mdd	Loneliness/isolation	MDD	0.277586	-0.05991	0.66711	0.077054	0	0.44503	0.113871	0.460625	1
724	4	135809543	137400031	ibs	loneliness	IBS	Loneliness/isolation	0.357371	-0.08571	0.92696	0.127714	0	0.85925	0.114281	0.460949	1
1488	10	2637066	3225336	ibs	loneliness	IBS	Loneliness/isolation	-0.479785	-1	0.12005	0.230194	0	1	0.11436	0.460949	1
1199	7	116835337	118342090	loneliness	mdd	Loneliness/isolation	MDD	0.482165	-0.14365	1	0.232483	0	1	0.114383	0.460949	1
384	2	206821200	207726594	mecfs_inf	mdd	ME/CFS (infection-onset)	MDD	0.524659	-0.15328	1	0.275267	0	1	0.114389	0.460949	1
1726	11	121208187	122589224	mecfs_inf	loneliness	ME/CFS (infection-onset)	Loneliness/isolation	0.549947	-0.16053	1	0.302442	0	1	0.114667	0.461169	1
337	2	147252197	149568875	loneliness	mdd	Loneliness/isolation	MDD	0.419337	-0.12048	1	0.175844	0	1	0.114686	0.461169	1
2124	16	24014706	25235251	loneliness	mdd	Loneliness/isolation	MDD	0.479177	-0.1374	1	0.22961	0	1	0.114772	0.461169	1
2188	17	14508611	15308722	mecfs_all	loneliness	ME/CFS (all-cases)	Loneliness/isolation	-0.683669	-1	0.21782	0.467403	0	1	0.114908	0.461275	1
1857	12	129170297	129887418	mecfs_inf	ibs	ME/CFS (infection-onset)	IBS	0.540764	-0.15599	1	0.292425	0	1	0.115186	0.461844	1
1931	13	90518148	91764204	mecfs_inf	loneliness	ME/CFS (infection-onset)	Loneliness/isolation	0.375018	-0.09026	1	0.140639	0	1	0.115269	0.461844	1
2342	19	35649344	36638122	mecfs_all	mdd	ME/CFS (all-cases)	MDD	-0.405495	-1	0.112	0.164426	0	1	0.11544	0.462089	1
167	1	216658127	217352165	ibs	loneliness	IBS	Loneliness/isolation	0.408552	-0.11262	1	0.166915	0	1	0.115649	0.462486	1
1960	14	25585042	26395690	mecfs_inf	loneliness	ME/CFS (infection-onset)	Loneliness/isolation	0.437979	-0.11818	1	0.191826	0	1	0.115896	0.463034	1
1856	12	128372589	129170296	mecfs_all	loneliness	ME/CFS (all-cases)	Loneliness/isolation	0.477506	-0.12459	1	0.228012	0	1	0.116088	0.463362	1
2196	17	27344402	29783141	ibs	loneliness	IBS	Loneliness/isolation	0.40594	-0.11027	1	0.164787	0	1	0.116409	0.464154	1
1427	9	81161598	82601465	mecfs_all	ibs	ME/CFS (all-cases)	IBS	0.331784	-0.08509	0.86939	0.110081	0	0.75583	0.116507	0.464154	1
1370	9	10469	653661	mecfs_all	loneliness	ME/CFS (all-cases)	Loneliness/isolation	0.694721	-0.19983	1	0.482637	0	1	0.116691	0.464448	1
2429	20	62179242	62963627	ibs	mdd	IBS	MDD	0.461373	-0.12255	1	0.212865	0	1	0.116893	0.464747	1
1489	10	3225337	3880322	mecfs_inf	loneliness	ME/CFS (infection-onset)	Loneliness/isolation	0.451129	-0.12628	1	0.203518	0	1	0.116987	0.464747	1
2406	20	42185672	43008890	loneliness	mdd	Loneliness/isolation	MDD	-0.331886	-0.86308	0.08252	0.110149	0	0.7449	0.117103	0.46477	1
1936	13	97516610	98527335	mecfs_inf	loneliness	ME/CFS (infection-onset)	Loneliness/isolation	0.444756	-0.12427	1	0.197808	0	1	0.117347	0.465187	1
209	2	5568654	6306606	mecfs_all	loneliness	ME/CFS (all-cases)	Loneliness/isolation	0.567023	-0.16522	1	0.321515	0	1	0.117581	0.465187	1
1308	8	72917490	73838027	ibs	mdd	IBS	MDD	0.412391	-0.11113	1	0.170066	0	1	0.117729	0.465187	1
2118	16	13893408	15921108	ibs	loneliness	IBS	Loneliness/isolation	-0.521368	-1	0.13524	0.271825	0	1	0.117803	0.465187	1
59	1	68633861	69438909	mecfs_inf	loneliness	ME/CFS (infection-onset)	Loneliness/isolation	-0.407726	-1	0.13564	0.16624	0	1	0.117826	0.465187	1
778	5	2106886	2960068	mecfs_all	ibs	ME/CFS (all-cases)	IBS	-0.464016	-1	0.12149	0.215311	0	1	0.117871	0.465187	1
2181	17	7264459	8554763	mecfs_inf	mdd	ME/CFS (infection-onset)	MDD	0.520598	-0.14894	1	0.271022	0	1	0.118178	0.465962	1
386	2	208674589	209940230	mecfs_inf	mdd	ME/CFS (infection-onset)	MDD	0.424456	-0.13655	1	0.180163	0	1	0.118318	0.466078	1
1554	10	72659224	73514214	mecfs_all	loneliness	ME/CFS (all-cases)	Loneliness/isolation	0.21093	-0.0538	0.49886	0.0444915	0	0.24886	0.118852	0.467393	1
757	4	175295843	175959697	mecfs_inf	mdd	ME/CFS (infection-onset)	MDD	0.589344	-0.16741	1	0.347326	0	1	0.118874	0.467393	1
2319	19	11681979	13213186	ibs	mdd	IBS	MDD	-0.490327	-1	0.16817	0.240421	0	1	0.11916	0.4679	1
438	3	16084006	17182494	ibs	mdd	IBS	MDD	0.336645	-0.10094	0.86354	0.11333	0	0.7457	0.119225	0.4679	1
233	2	30575620	31457418	mecfs_all	mdd	ME/CFS (all-cases)	MDD	0.47188	-0.14373	1	0.222671	0	1	0.119447	0.467903	1
2242	18	3722829	4603961	ibs	loneliness	IBS	Loneliness/isolation	0.391032	-0.09163	1	0.152906	0	1	0.119448	0.467903	1
2072	15	69089816	70767983	ibs	loneliness	IBS	Loneliness/isolation	0.270073	-0.07057	0.65026	0.0729397	0	0.42284	0.119895	0.468383	1
1826	12	95147846	96017782	loneliness	mdd	Loneliness/isolation	MDD	0.43031	-0.11831	1	0.185167	0	1	0.119952	0.468383	1
413	2	236276288	237194297	mecfs_inf	loneliness	ME/CFS (infection-onset)	Loneliness/isolation	0.482412	-0.1226	1	0.232721	0	1	0.12001	0.468383	1
1444	9	98885863	100310517	ibs	mdd	IBS	MDD	0.696909	-0.20332	1	0.485682	0	1	0.120233	0.468383	1
1424	9	78630916	79451035	mecfs_all	mdd	ME/CFS (all-cases)	MDD	-0.526052	-1	0.16057	0.276731	0	1	0.120248	0.468383	1
427	3	4835084	5496182	mecfs_inf	ibs	ME/CFS (infection-onset)	IBS	-0.496708	-1	0.15054	0.246718	0	1	0.120484	0.468383	1
2458	21	43812792	44815008	ibs	mdd	IBS	MDD	-0.310071	-0.7905	0.08776	0.096144	0	0.62489	0.120657	0.468383	1
1822	12	90567002	92061179	mecfs_all	ibs	ME/CFS (all-cases)	IBS	0.484077	-0.13256	1	0.234331	0	1	0.120672	0.468383	1
2422	20	56951774	57924037	ibs	loneliness	IBS	Loneliness/isolation	0.530434	-0.16955	1	0.28136	0	1	0.120729	0.468383	1
54	1	62778734	64344226	loneliness	mdd	Loneliness/isolation	MDD	0.435779	-0.13632	1	0.189903	0	1	0.12079	0.468383	1
238	2	34890559	35609257	ibs	mdd	IBS	MDD	0.594849	-0.18786	1	0.353845	0	1	0.120794	0.468383	1
1505	10	17065861	18529742	ibs	mdd	IBS	MDD	-0.547698	-1	0.14973	0.299973	0	1	0.120999	0.468746	1
1224	7	150897819	152253294	ibs	loneliness	IBS	Loneliness/isolation	0.593164	-0.17889	1	0.351844	0	1	0.12147	0.469623	1
2048	15	37962916	39238840	loneliness	mdd	Loneliness/isolation	MDD	0.321317	-0.09604	0.81547	0.103245	0	0.66577	0.121647	0.469623	1
1267	8	21650454	22895018	ibs	loneliness	IBS	Loneliness/isolation	0.321388	-0.09846	0.85381	0.10329	0	0.73062	0.121882	0.469623	1
13	1	10753428	11709173	mecfs_inf	loneliness	ME/CFS (infection-onset)	Loneliness/isolation	-0.438944	-1	0.1355	0.192672	0	1	0.121942	0.469623	1
2443	21	27774351	28616539	ibs	loneliness	IBS	Loneliness/isolation	0.380819	-0.12334	1	0.145023	0	1	0.121947	0.469623	1
2323	19	15650186	16079006	mecfs_inf	loneliness	ME/CFS (infection-onset)	Loneliness/isolation	0.540348	-0.16412	1	0.291976	0	1	0.121957	0.469623	1
2463	22	17587475	18535225	ibs	loneliness	IBS	Loneliness/isolation	0.372182	-0.10913	1	0.13852	0	1	0.122006	0.469623	1
607	4	8882617	9482867	mecfs_inf	mdd	ME/CFS (infection-onset)	MDD	-0.309929	-0.8885	0.08287	0.0960558	0	0.7956	0.122256	0.469735	1
616	4	15910802	17290236	ibs	mdd	IBS	MDD	0.388257	-0.12809	1	0.150744	0	1	0.122314	0.469735	1
1120	7	21390645	22165060	mecfs_all	mdd	ME/CFS (all-cases)	MDD	0.341411	-0.09767	0.92656	0.116562	0	0.85851	0.122557	0.469735	1
2437	21	21632917	22201890	mecfs_all	mdd	ME/CFS (all-cases)	MDD	0.367839	-0.10227	1	0.135306	0	1	0.122588	0.469735	1
1936	13	97516610	98527335	ibs	mdd	IBS	MDD	0.480755	-0.14321	1	0.231126	0	1	0.122593	0.469735	1
1489	10	3225337	3880322	mecfs_all	mdd	ME/CFS (all-cases)	MDD	0.363283	-0.1149	0.98705	0.131974	0	0.97464	0.123125	0.471345	1
1308	8	72917490	73838027	ibs	loneliness	IBS	Loneliness/isolation	-0.336669	-0.87734	0.10425	0.113346	0	0.76972	0.123576	0.472642	1
1120	7	21390645	22165060	mecfs_all	loneliness	ME/CFS (all-cases)	Loneliness/isolation	0.343067	-0.09162	0.90562	0.117695	0	0.82015	0.123807	0.473096	1
1052	6	122929291	123854857	ibs	mdd	IBS	MDD	-0.374889	-1	0.09867	0.140542	0	1	0.124007	0.47343	1
1814	12	80952473	81843890	ibs	loneliness	IBS	Loneliness/isolation	-0.540837	-1	0.17129	0.292504	0	1	0.124539	0.475031	1
297	2	100202437	101556799	ibs	mdd	IBS	MDD	0.458249	-0.13961	1	0.209992	0	1	0.12498	0.476281	1
1646	11	33905328	34672697	ibs	mdd	IBS	MDD	0.361367	-0.11053	1	0.130586	0	1	0.125782	0.478904	1
2026	14	99474534	100786189	mecfs_inf	loneliness	ME/CFS (infection-onset)	Loneliness/isolation	0.530202	-0.17459	1	0.281114	0	1	0.126023	0.479388	1
2000	14	69794543	71140426	mecfs_all	loneliness	ME/CFS (all-cases)	Loneliness/isolation	0.360571	-0.11696	1	0.130012	0	1	0.126375	0.48024	1
1189	7	103191323	104109231	ibs	loneliness	IBS	Loneliness/isolation	0.605523	-0.18648	1	0.366658	0	1	0.126581	0.48024	1
1906	13	66382287	67718879	ibs	loneliness	IBS	Loneliness/isolation	0.404417	-0.11569	1	0.163553	0	1	0.126612	0.48024	1
1491	10	4813183	5396242	ibs	loneliness	IBS	Loneliness/isolation	0.459929	-0.14875	1	0.211535	0	1	0.126703	0.48024	1
2197	17	29783142	31318753	ibs	loneliness	IBS	Loneliness/isolation	0.351342	-0.10869	0.95017	0.123441	0	0.90356	0.12683	0.480289	1
2406	20	42185672	43008890	ibs	loneliness	IBS	Loneliness/isolation	0.331597	-0.08803	0.85754	0.109957	0	0.73537	0.127115	0.480936	1
2407	20	43008891	44072210	mecfs_all	ibs	ME/CFS (all-cases)	IBS	-0.469461	-1	0.15247	0.220394	0	1	0.12729	0.481165	1
1480	9	136770927	137593527	mecfs_inf	mdd	ME/CFS (infection-onset)	MDD	-0.489119	-1	0.16527	0.239238	0	1	0.127565	0.481567	1
1738	11	133521643	134351064	mecfs_all	mdd	ME/CFS (all-cases)	MDD	0.450135	-0.14116	1	0.202621	0	1	0.127625	0.481567	1
287	2	80737812	81623357	mecfs_inf	ibs	ME/CFS (infection-onset)	IBS	-0.516711	-1	0.17482	0.26699	0	1	0.128106	0.482949	1
1484	9	140097760	141146682	ibs	mdd	IBS	MDD	0.298815	-0.09073	0.82288	0.0892905	0	0.6788	0.128529	0.483859	1
2376	20	6128359	7231796	mecfs_inf	loneliness	ME/CFS (infection-onset)	Loneliness/isolation	-0.407469	-1	0.11884	0.166031	0	1	0.128622	0.483859	1
604	4	7135820	7726034	mecfs_inf	ibs	ME/CFS (infection-onset)	IBS	0.493658	-0.14679	1	0.243699	0	1	0.128692	0.483859	1
554	3	151904022	153406718	mecfs_inf	loneliness	ME/CFS (infection-onset)	Loneliness/isolation	0.380048	-0.11962	1	0.144437	0	1	0.128841	0.483987	1
2120	16	17343278	19104257	mecfs_inf	loneliness	ME/CFS (infection-onset)	Loneliness/isolation	-0.543927	-1	0.18254	0.295856	0	1	0.129313	0.485093	1
2285	18	56832313	57635821	mecfs_inf	mdd	ME/CFS (infection-onset)	MDD	-0.379255	-1	0.11847	0.143835	0	1	0.129453	0.485093	1
2180	17	6305079	7264458	mecfs_inf	ibs	ME/CFS (infection-onset)	IBS	0.528236	-0.16667	1	0.279033	0	1	0.129481	0.485093	1
2297	18	69311743	70540349	mecfs_inf	loneliness	ME/CFS (infection-onset)	Loneliness/isolation	0.466561	-0.15602	1	0.217679	0	1	0.129685	0.485425	1
960	6	31320269	31427209	loneliness	mdd	Loneliness/isolation	MDD	0.66792	-0.23994	1	0.446117	0	1	0.130246	0.487048	1
737	4	153520884	155044409	mecfs_all	mdd	ME/CFS (all-cases)	MDD	-0.365199	-0.99636	0.11131	0.133371	0	0.99273	0.13035	0.487048	1
1912	13	71976863	73114509	ibs	mdd	IBS	MDD	-0.298116	-0.77033	0.09105	0.0888729	0	0.59341	0.13068	0.487048	1
1430	9	85135752	86769886	ibs	loneliness	IBS	Loneliness/isolation	0.386999	-0.13136	1	0.149768	0	1	0.130693	0.487048	1
1252	8	12296850	12947935	mecfs_inf	loneliness	ME/CFS (infection-onset)	Loneliness/isolation	0.35894	-0.11483	0.99021	0.128838	0	0.98052	0.130874	0.487048	1
1603	10	129831970	130694008	mecfs_inf	loneliness	ME/CFS (infection-onset)	Loneliness/isolation	0.388418	-0.11789	1	0.150869	0	1	0.130891	0.487048	1
1296	8	59555978	60476248	loneliness	mdd	Loneliness/isolation	MDD	0.307559	-0.10336	0.76777	0.0945927	0	0.5907	0.130928	0.487048	1
2478	22	33501726	34361897	mecfs_inf	ibs	ME/CFS (infection-onset)	IBS	0.419574	-0.13898	1	0.176042	0	1	0.13146	0.488595	1
333	2	142494981	143259780	loneliness	mdd	Loneliness/isolation	MDD	-0.510566	-1	0.16404	0.260678	0	1	0.131815	0.489116	1
2210	17	47516225	48722590	loneliness	mdd	Loneliness/isolation	MDD	-0.623061	-1	0.21259	0.388205	0	1	0.131932	0.489116	1
1554	10	72659224	73514214	mecfs_inf	ibs	ME/CFS (infection-onset)	IBS	0.377024	-0.12495	1	0.142147	0	1	0.132054	0.489116	1
418	2	240325601	241113279	mecfs_inf	loneliness	ME/CFS (infection-onset)	Loneliness/isolation	0.449799	-0.15353	1	0.202319	0	1	0.132262	0.489116	1
1710	11	101881253	102671665	ibs	mdd	IBS	MDD	-0.498757	-1	0.17268	0.248759	0	1	0.132296	0.489116	1
1327	8	96900514	98132519	loneliness	mdd	Loneliness/isolation	MDD	-0.538766	-1	0.17857	0.290269	0	1	0.132297	0.489116	1
615	4	14967148	15910801	ibs	mdd	IBS	MDD	0.612173	-0.21098	1	0.374756	0	1	0.132784	0.490349	1
1646	11	33905328	34672697	mecfs_inf	mdd	ME/CFS (infection-onset)	MDD	-0.376673	-1	0.11952	0.141883	0	1	0.13287	0.490349	1
1824	12	93487548	94385884	mecfs_all	loneliness	ME/CFS (all-cases)	Loneliness/isolation	0.491255	-0.16868	1	0.241332	0	1	0.13298	0.490349	1
2464	22	18535226	19635654	loneliness	mdd	Loneliness/isolation	MDD	0.34948	-0.13484	0.99861	0.122136	0	0.99722	0.133151	0.49055	1
1259	8	15999329	16988030	mecfs_inf	ibs	ME/CFS (infection-onset)	IBS	-0.421652	-1	0.15493	0.177791	0	1	0.133619	0.491844	1
2366	19	56411087	57143509	mecfs_inf	ibs	ME/CFS (infection-onset)	IBS	-0.493864	-1	0.15382	0.243901	0	1	0.133972	0.492665	1
1646	11	33905328	34672697	mecfs_all	mdd	ME/CFS (all-cases)	MDD	-0.376535	-1	0.12822	0.141778	0	1	0.134187	0.492665	1
1598	10	124894143	125798319	mecfs_inf	ibs	ME/CFS (infection-onset)	IBS	0.36641	-0.13953	1	0.134257	0	1	0.134394	0.492665	1
1680	11	72875069	74399331	ibs	mdd	IBS	MDD	-0.434469	-1	0.14489	0.188763	0	1	0.134479	0.492665	1
1852	12	124843769	126079935	loneliness	mdd	Loneliness/isolation	MDD	0.652957	-0.25057	1	0.426353	0	1	0.134519	0.492665	1
2406	20	42185672	43008890	ibs	mdd	IBS	MDD	-0.353914	-0.9819	0.11872	0.125255	0	0.96412	0.134662	0.492665	1
603	4	5972710	7135819	mecfs_all	loneliness	ME/CFS (all-cases)	Loneliness/isolation	0.507529	-0.17044	1	0.257586	0	1	0.134688	0.492665	1
2245	18	6756497	7862479	mecfs_all	loneliness	ME/CFS (all-cases)	Loneliness/isolation	0.484229	-0.15942	1	0.234477	0	1	0.134808	0.492665	1
544	3	141034638	141898978	loneliness	mdd	Loneliness/isolation	MDD	0.423697	-0.14585	1	0.179519	0	1	0.134895	0.492665	1
2184	17	10572618	11778164	mecfs_all	loneliness	ME/CFS (all-cases)	Loneliness/isolation	0.378267	-0.12522	1	0.143086	0	1	0.135175	0.49326	1
1493	10	6234719	6897037	ibs	loneliness	IBS	Loneliness/isolation	0.46842	-0.15691	1	0.219418	0	1	0.135437	0.493455	1
2210	17	47516225	48722590	mecfs_inf	loneliness	ME/CFS (infection-onset)	Loneliness/isolation	-0.548405	-1	0.21767	0.300748	0	1	0.13549	0.493455	1
457	3	36840137	38729767	mecfs_inf	mdd	ME/CFS (infection-onset)	MDD	-0.663579	-1	0.24123	0.440336	0	1	0.13558	0.493455	1
806	5	33971057	35157146	mecfs_all	loneliness	ME/CFS (all-cases)	Loneliness/isolation	0.543475	-0.2092	1	0.295365	0	1	0.135757	0.493584	1
623	4	24764725	25832018	loneliness	mdd	Loneliness/isolation	MDD	-0.567927	-1	0.21871	0.322541	0	1	0.13585	0.493584	1
605	4	7726035	8309826	mecfs_inf	ibs	ME/CFS (infection-onset)	IBS	0.347277	-0.10512	0.95084	0.120601	0	0.9053	0.135989	0.493664	1
474	3	61277588	62609818	mecfs_inf	mdd	ME/CFS (infection-onset)	MDD	0.4749	-0.17763	1	0.22553	0	1	0.136165	0.493877	1
2367	19	57143510	57959952	mecfs_all	mdd	ME/CFS (all-cases)	MDD	-0.46151	-1	0.17992	0.212992	0	1	0.136587	0.494314	1
2206	17	42348004	43460500	ibs	mdd	IBS	MDD	-0.483316	-1	0.17462	0.233594	0	1	0.136607	0.494314	1
1197	7	113339387	115321301	ibs	loneliness	IBS	Loneliness/isolation	0.45087	-0.16933	1	0.203284	0	1	0.136706	0.494314	1
2066	15	61130596	62106138	mecfs_all	mdd	ME/CFS (all-cases)	MDD	0.462918	-0.16477	1	0.214293	0	1	0.136755	0.494314	1
1949	13	110995433	111621244	ibs	mdd	IBS	MDD	0.363928	-0.10744	1	0.132444	0	1	0.137018	0.494812	1
1301	8	64215359	66018204	ibs	loneliness	IBS	Loneliness/isolation	0.530241	-0.19256	1	0.281155	0	1	0.137128	0.494812	1
2098	15	98828262	99925972	mecfs_all	mdd	ME/CFS (all-cases)	MDD	0.404444	-0.13616	1	0.163575	0	1	0.137443	0.495133	1
171	1	220978152	221856864	ibs	loneliness	IBS	Loneliness/isolation	0.534923	-0.2002	1	0.286142	0	1	0.137452	0.495133	1
137	1	181324206	182420540	loneliness	mdd	Loneliness/isolation	MDD	0.38895	-0.12118	1	0.151282	0	1	0.137747	0.495179	1
444	3	23426045	24270189	ibs	loneliness	IBS	Loneliness/isolation	0.384624	-0.12781	1	0.147936	0	1	0.137945	0.495179	1
67	1	77895395	79065286	mecfs_inf	ibs	ME/CFS (infection-onset)	IBS	-0.595232	-1	0.2707	0.354302	0	1	0.138072	0.495179	1
2358	19	51259179	51903804	mecfs_all	mdd	ME/CFS (all-cases)	MDD	-0.347923	-0.96297	0.13066	0.12105	0	0.92922	0.138079	0.495179	1
961	6	31427210	32208901	ibs	mdd	IBS	MDD	-0.389529	-1	0.12602	0.151733	0	1	0.138134	0.495179	1
2295	18	67195981	68051035	mecfs_all	mdd	ME/CFS (all-cases)	MDD	0.421954	-0.14295	1	0.178045	0	1	0.138251	0.495179	1
220	2	14692121	15721703	ibs	mdd	IBS	MDD	0.470693	-0.1683	1	0.221552	0	1	0.138288	0.495179	1
1844	12	115439452	116197675	mecfs_all	ibs	ME/CFS (all-cases)	IBS	-0.609431	-1	0.27152	0.371406	0	1	0.13841	0.495195	1
2311	19	3893910	4741718	mecfs_inf	mdd	ME/CFS (infection-onset)	MDD	0.309111	-0.10098	0.85922	0.0955495	0	0.73826	0.138775	0.495944	1
2027	14	100786190	102004377	mecfs_all	mdd	ME/CFS (all-cases)	MDD	-0.370117	-1	0.12491	0.136987	0	1	0.138855	0.495944	1
1244	8	6019164	6663427	loneliness	mdd	Loneliness/isolation	MDD	0.473644	-0.1835	1	0.224339	0	1	0.139104	0.496413	1
1451	9	107061020	108203095	mecfs_all	loneliness	ME/CFS (all-cases)	Loneliness/isolation	0.407067	-0.16986	1	0.165703	0	1	0.139223	0.496417	1
2256	18	21622717	22746153	ibs	mdd	IBS	MDD	0.408546	-0.13543	1	0.16691	0	1	0.13974	0.497545	1
126	1	168179087	169521551	mecfs_inf	loneliness	ME/CFS (infection-onset)	Loneliness/isolation	0.484189	-0.1781	1	0.234439	0	1	0.139853	0.497545	1
1807	12	71948186	73154515	ibs	mdd	IBS	MDD	-0.357725	-1	0.11482	0.127967	0	1	0.139897	0.497545	1
164	1	213958293	214783872	ibs	loneliness	IBS	Loneliness/isolation	0.286485	-0.0953	0.75506	0.0820735	0	0.57011	0.140012	0.497545	1
2358	19	51259179	51903804	mecfs_all	loneliness	ME/CFS (all-cases)	Loneliness/isolation	-0.290456	-0.77031	0.09087	0.0843648	0	0.59338	0.14017	0.497686	1
957	6	30715007	31106493	mecfs_all	loneliness	ME/CFS (all-cases)	Loneliness/isolation	0.546996	-0.22205	1	0.299205	0	1	0.140351	0.497909	1
2470	22	25282437	26166934	ibs	mdd	IBS	MDD	-0.497961	-1	0.1809	0.247965	0	1	0.140624	0.498371	1
2338	19	31763009	33028099	mecfs_inf	mdd	ME/CFS (infection-onset)	MDD	-0.345877	-0.97223	0.13606	0.119631	0	0.94523	0.140718	0.498371	1
2220	17	62112374	63548724	mecfs_inf	loneliness	ME/CFS (infection-onset)	Loneliness/isolation	0.395792	-0.13611	1	0.156652	0	1	0.140956	0.498418	1
2039	15	26392948	27563172	mecfs_inf	ibs	ME/CFS (infection-onset)	IBS	0.290677	-0.09928	0.75756	0.0844929	0	0.57389	0.140968	0.498418	1
586	3	189451806	190591293	mecfs_inf	loneliness	ME/CFS (infection-onset)	Loneliness/isolation	0.471605	-0.18699	1	0.222411	0	1	0.141157	0.498668	1
1208	7	128779174	130418704	ibs	mdd	IBS	MDD	-0.355594	-1	0.12683	0.126447	0	1	0.141728	0.500005	1
2320	19	13213187	13968319	ibs	loneliness	IBS	Loneliness/isolation	0.295257	-0.09902	0.80474	0.0871768	0	0.6476	0.141773	0.500005	1
2303	18	75240761	76231685	loneliness	mdd	Loneliness/isolation	MDD	-0.474116	-1	0.16306	0.224786	0	1	0.142553	0.502335	1
1834	12	104140832	105079100	loneliness	mdd	Loneliness/isolation	MDD	0.532136	-0.20237	1	0.283169	0	1	0.142703	0.502443	1
1738	11	133521643	134351064	mecfs_inf	ibs	ME/CFS (infection-onset)	IBS	0.292234	-0.11229	0.76384	0.0854006	0	0.58395	0.14329	0.503321	1
2176	17	2699136	3430440	mecfs_inf	loneliness	ME/CFS (infection-onset)	Loneliness/isolation	-0.255012	-0.63353	0.07961	0.0650313	0	0.40136	0.143358	0.503321	1
1149	7	52635124	53176523	loneliness	mdd	Loneliness/isolation	MDD	-0.637084	-1	0.24564	0.405876	0	1	0.143409	0.503321	1
586	3	189451806	190591293	mecfs_inf	ibs	ME/CFS (infection-onset)	IBS	-0.594503	-1	0.25932	0.353433	0	1	0.143546	0.503321	1
575	3	174684708	175671424	mecfs_all	mdd	ME/CFS (all-cases)	MDD	-0.400154	-1	0.15259	0.160123	0	1	0.14355	0.503321	1
2000	14	69794543	71140426	mecfs_inf	loneliness	ME/CFS (infection-onset)	Loneliness/isolation	0.404457	-0.15644	1	0.163585	0	1	0.143914	0.503957	1
1372	9	1103599	1874961	ibs	loneliness	IBS	Loneliness/isolation	-0.515643	-1	0.19233	0.265888	0	1	0.144	0.503957	1
784	5	8079416	9203855	mecfs_inf	mdd	ME/CFS (infection-onset)	MDD	0.418885	-0.14882	1	0.175465	0	1	0.144147	0.503957	1
2336	19	29389091	30375792	mecfs_inf	loneliness	ME/CFS (infection-onset)	Loneliness/isolation	-0.366547	-1	0.1425	0.134357	0	1	0.14421	0.503957	1
737	4	153520884	155044409	mecfs_all	ibs	ME/CFS (all-cases)	IBS	0.292787	-0.11127	0.77624	0.0857241	0	0.60255	0.144546	0.504712	1
552	3	149998412	151131307	mecfs_all	loneliness	ME/CFS (all-cases)	Loneliness/isolation	0.380163	-0.15098	1	0.144524	0	1	0.144887	0.505484	1
1540	10	57955672	58809133	loneliness	mdd	Loneliness/isolation	MDD	0.605413	-0.25123	1	0.366525	0	1	0.145397	0.506843	1
752	4	169555115	170682809	mecfs_all	loneliness	ME/CFS (all-cases)	Loneliness/isolation	0.620428	-0.24785	1	0.384931	0	1	0.145957	0.507751	1
114	1	156813846	158081627	ibs	loneliness	IBS	Loneliness/isolation	-0.366665	-1	0.12545	0.134443	0	1	0.145971	0.507751	1
2148	16	69549150	71062712	mecfs_inf	loneliness	ME/CFS (infection-onset)	Loneliness/isolation	0.580966	-0.2424	1	0.337522	0	1	0.146019	0.507751	1
2308	19	1515921	2253174	mecfs_all	mdd	ME/CFS (all-cases)	MDD	-0.427035	-1	0.16219	0.182359	0	1	0.146232	0.507976	1
522	3	117241645	118086929	loneliness	mdd	Loneliness/isolation	MDD	0.68735	-0.29102	1	0.47245	0	1	0.146325	0.507976	1
887	5	130573818	132554690	ibs	loneliness	IBS	Loneliness/isolation	0.378201	-0.14229	1	0.143036	0	1	0.146675	0.508384	1
30	1	30405183	31639217	loneliness	mdd	Loneliness/isolation	MDD	0.558974	-0.23908	1	0.312452	0	1	0.146684	0.508384	1
2104	16	1996493	3379996	ibs	mdd	IBS	MDD	-0.462926	-1	0.17334	0.214301	0	1	0.147524	0.510374	1
1390	9	14902925	15839403	loneliness	mdd	Loneliness/isolation	MDD	0.399163	-0.15251	1	0.159331	0	1	0.147581	0.510374	1
1572	10	92911507	94503299	loneliness	mdd	Loneliness/isolation	MDD	0.371581	-0.14039	1	0.138073	0	1	0.147868	0.510374	1
2326	19	17750519	18504867	loneliness	mdd	Loneliness/isolation	MDD	0.284588	-0.11193	0.73936	0.0809904	0	0.54666	0.147968	0.510374	1
1684	11	77719871	78912252	ibs	mdd	IBS	MDD	-0.46901	-1	0.20244	0.219971	0	1	0.148028	0.510374	1
305	2	110097869	112644828	mecfs_inf	loneliness	ME/CFS (infection-onset)	Loneliness/isolation	-0.471162	-1	0.19174	0.221994	0	1	0.148162	0.510374	1
2250	18	11872227	12735558	mecfs_inf	mdd	ME/CFS (infection-onset)	MDD	-0.528657	-1	0.21262	0.279478	0	1	0.148175	0.510374	1
1835	12	105079101	106153787	ibs	loneliness	IBS	Loneliness/isolation	0.475147	-0.20053	1	0.225765	0	1	0.148255	0.510374	1
2488	22	44409534	45170649	ibs	mdd	IBS	MDD	0.345523	-0.12982	1	0.119386	0	1	0.148349	0.510374	1
913	5	163781269	165289211	ibs	loneliness	IBS	Loneliness/isolation	-0.540191	-1	0.2124	0.291806	0	1	0.148729	0.511264	1
826	5	58721459	59868567	mecfs_inf	loneliness	ME/CFS (infection-onset)	Loneliness/isolation	-0.563627	-1	0.23205	0.317675	0	1	0.149689	0.514144	1
36	1	38474037	40200950	ibs	mdd	IBS	MDD	0.386224	-0.14273	1	0.149169	0	1	0.149901	0.514452	1
1420	9	73915495	74950318	mecfs_all	loneliness	ME/CFS (all-cases)	Loneliness/isolation	0.426815	-0.16454	1	0.182171	0	1	0.150357	0.515597	1
893	5	141253831	142532956	ibs	mdd	IBS	MDD	-0.569157	-1	0.24176	0.323939	0	1	0.150505	0.515685	1
61	1	70992906	72513119	ibs	loneliness	IBS	Loneliness/isolation	0.327195	-0.13992	0.88635	0.107057	0	0.78562	0.150863	0.516106	1
579	3	179372166	181424323	mecfs_inf	ibs	ME/CFS (infection-onset)	IBS	-0.388086	-1	0.1521	0.150611	0	1	0.150873	0.516106	1
594	3	196383153	197147990	mecfs_all	loneliness	ME/CFS (all-cases)	Loneliness/isolation	-0.596387	-1	0.26669	0.355678	0	1	0.151068	0.51632	1
1431	9	86769887	87815449	loneliness	mdd	Loneliness/isolation	MDD	0.38913	-0.16534	1	0.151422	0	1	0.151278	0.51632	1
630	4	31395093	32260117	ibs	loneliness	IBS	Loneliness/isolation	0.476437	-0.20653	1	0.226992	0	1	0.151401	0.51632	1
2313	19	5478685	6455428	mecfs_all	ibs	ME/CFS (all-cases)	IBS	0.553316	-0.23946	1	0.306159	0	1	0.15147	0.51632	1
2320	19	13213187	13968319	mecfs_all	loneliness	ME/CFS (all-cases)	Loneliness/isolation	0.366492	-0.13396	1	0.134316	0	1	0.151663	0.51632	1
2375	20	5379451	6128358	ibs	loneliness	IBS	Loneliness/isolation	0.309737	-0.11363	0.84275	0.0959368	0	0.71023	0.151793	0.51632	1
437	3	15150877	16084005	mecfs_inf	ibs	ME/CFS (infection-onset)	IBS	0.449393	-0.16176	1	0.201954	0	1	0.151794	0.51632	1
1725	11	120064529	121208186	ibs	loneliness	IBS	Loneliness/isolation	0.391729	-0.16515	1	0.153452	0	1	0.152808	0.51922	1
2211	17	48722591	49909298	mecfs_all	loneliness	ME/CFS (all-cases)	Loneliness/isolation	-0.46998	-1	0.2022	0.220882	0	1	0.152893	0.51922	1
2098	15	98828262	99925972	loneliness	mdd	Loneliness/isolation	MDD	-0.30946	-0.84504	0.12478	0.0957655	0	0.71408	0.153337	0.519722	1
283	2	77372831	78080057	mecfs_inf	loneliness	ME/CFS (infection-onset)	Loneliness/isolation	0.398355	-0.16665	1	0.158687	0	1	0.153357	0.519722	1
34	1	35201627	36855139	mecfs_inf	mdd	ME/CFS (infection-onset)	MDD	0.617347	-0.24855	1	0.381117	0	1	0.153485	0.519722	1
2070	15	66355635	67396520	loneliness	mdd	Loneliness/isolation	MDD	0.35737	-0.15311	1	0.127713	0	1	0.153616	0.519722	1
2039	15	26392948	27563172	ibs	loneliness	IBS	Loneliness/isolation	-0.286707	-0.74841	0.09953	0.0822011	0	0.56012	0.153658	0.519722	1
121	1	163854568	164726579	ibs	loneliness	IBS	Loneliness/isolation	-0.469882	-1	0.21545	0.220789	0	1	0.153963	0.520336	1
335	2	144503689	145977920	mecfs_all	ibs	ME/CFS (all-cases)	IBS	0.540952	-0.25652	1	0.292629	0	1	0.154339	0.521188	1
1729	11	124403478	125266684	mecfs_all	loneliness	ME/CFS (all-cases)	Loneliness/isolation	0.308035	-0.13892	0.84694	0.0948856	0	0.71731	0.154756	0.522053	1
607	4	8882617	9482867	mecfs_all	mdd	ME/CFS (all-cases)	MDD	-0.280127	-0.86408	0.1203	0.078471	0	0.74916	0.154921	0.522053	1
1707	11	99619348	100423901	ibs	mdd	IBS	MDD	-0.529222	-1	0.22568	0.280076	0	1	0.154967	0.522053	1
2441	21	25247987	26467826	loneliness	mdd	Loneliness/isolation	MDD	0.531135	-0.25357	1	0.282104	0	1	0.155686	0.523947	1
253	2	47320115	48171058	loneliness	mdd	Loneliness/isolation	MDD	-0.350129	-1	0.149	0.12259	0	1	0.155778	0.523947	1
2107	16	5782969	6446081	loneliness	mdd	Loneliness/isolation	MDD	0.313439	-0.12611	0.84209	0.0982441	0	0.70911	0.156142	0.524752	1
2098	15	98828262	99925972	ibs	mdd	IBS	MDD	-0.349827	-1	0.15304	0.122379	0	1	0.156358	0.524969	1
1934	13	94925137	96132647	ibs	mdd	IBS	MDD	-0.262839	-0.68622	0.10062	0.0690841	0	0.4709	0.156456	0.524969	1
1137	7	40261241	41415925	mecfs_inf	mdd	ME/CFS (infection-onset)	MDD	0.379804	-0.15816	1	0.144251	0	1	0.156958	0.526234	1
113	1	154685546	156813845	ibs	mdd	IBS	MDD	-0.349197	-1	0.14869	0.121939	0	1	0.157209	0.526275	1
575	3	174684708	175671424	ibs	mdd	IBS	MDD	0.447568	-0.17454	1	0.200317	0	1	0.15725	0.526275	1
2020	14	93386329	94892240	mecfs_all	loneliness	ME/CFS (all-cases)	Loneliness/isolation	-0.434554	-1	0.17817	0.188838	0	1	0.157345	0.526275	1
1609	10	134856055	135524372	mecfs_all	ibs	ME/CFS (all-cases)	IBS	0.372778	-0.17982	1	0.138963	0	1	0.157967	0.527323	1
1755	12	14656850	16136742	mecfs_inf	ibs	ME/CFS (infection-onset)	IBS	0.62981	-0.27046	1	0.39666	0	1	0.158061	0.527323	1
726	4	138537345	139553760	mecfs_all	loneliness	ME/CFS (all-cases)	Loneliness/isolation	0.385288	-0.1686	1	0.148447	0	1	0.158297	0.527323	1
1482	9	138202113	138995791	mecfs_inf	mdd	ME/CFS (infection-onset)	MDD	0.468372	-0.2282	1	0.219372	0	1	0.158461	0.527323	1
1237	8	2396123	2970491	mecfs_inf	loneliness	ME/CFS (infection-onset)	Loneliness/isolation	-0.458423	-1	0.20284	0.210151	0	1	0.158503	0.527323	1
1030	6	99678877	100878645	ibs	loneliness	IBS	Loneliness/isolation	0.272703	-0.11208	0.71687	0.074367	0	0.5139	0.158506	0.527323	1
517	3	111693783	112408513	ibs	loneliness	IBS	Loneliness/isolation	-0.584984	-1	0.26791	0.342206	0	1	0.158643	0.527323	1
1724	11	118901214	120064528	loneliness	mdd	Loneliness/isolation	MDD	-0.347004	-1	0.14313	0.120412	0	1	0.158761	0.527323	1
1803	12	68006683	68839661	ibs	mdd	IBS	MDD	-0.48199	-1	0.20125	0.232314	0	1	0.158964	0.527323	1
605	4	7726035	8309826	mecfs_inf	mdd	ME/CFS (infection-onset)	MDD	-0.435288	-1	0.19166	0.189476	0	1	0.158979	0.527323	1
1386	9	12044916	12664858	loneliness	mdd	Loneliness/isolation	MDD	0.555042	-0.2396	1	0.308071	0	1	0.159102	0.527323	1
756	4	174470207	175295842	mecfs_inf	ibs	ME/CFS (infection-onset)	IBS	-0.54681	-1	0.25069	0.299001	0	1	0.159161	0.527323	1
1304	8	68683824	70004665	mecfs_all	ibs	ME/CFS (all-cases)	IBS	-0.589273	-1	0.29011	0.347242	0	1	0.159404	0.527712	1
320	2	127895645	129486897	ibs	loneliness	IBS	Loneliness/isolation	0.516009	-0.24084	1	0.266266	0	1	0.15959	0.527719	1
403	2	226242843	227557841	loneliness	mdd	Loneliness/isolation	MDD	0.332064	-0.15523	0.96698	0.110267	0	0.93506	0.159659	0.527719	1
2472	22	27192924	27952441	loneliness	mdd	Loneliness/isolation	MDD	-0.402905	-1	0.17332	0.162332	0	1	0.159782	0.527719	1
2362	19	54042241	54602370	mecfs_all	loneliness	ME/CFS (all-cases)	Loneliness/isolation	0.267191	-0.11008	0.72704	0.0713908	0	0.52913	0.159998	0.527739	1
205	2	2680064	3314202	loneliness	mdd	Loneliness/isolation	MDD	-0.357099	-1	0.14837	0.12752	0	1	0.160131	0.527739	1
472	3	59998584	60571139	mecfs_all	loneliness	ME/CFS (all-cases)	Loneliness/isolation	-0.549123	-1	0.25143	0.301536	0	1	0.160164	0.527739	1
970	6	33864263	34979270	ibs	mdd	IBS	MDD	-0.389699	-1	0.17102	0.151866	0	1	0.160332	0.52788	1
3	1	2215496	2983519	ibs	mdd	IBS	MDD	-0.548331	-1	0.24604	0.300667	0	1	0.160569	0.528247	1
2027	14	100786190	102004377	mecfs_all	loneliness	ME/CFS (all-cases)	Loneliness/isolation	-0.29042	-0.87742	0.13316	0.0843439	0	0.77188	0.160731	0.528367	1
534	3	129091976	130242360	loneliness	mdd	Loneliness/isolation	MDD	0.601701	-0.29108	1	0.362044	0	1	0.161095	0.528984	1
1131	7	33159278	34114532	ibs	loneliness	IBS	Loneliness/isolation	0.273109	-0.11276	0.71741	0.0745887	0	0.51468	0.16117	0.528984	1
1057	6	129850179	130550137	ibs	mdd	IBS	MDD	-0.403095	-1	0.18053	0.162486	0	1	0.161625	0.529138	1
1361	8	136220343	137527617	ibs	loneliness	IBS	Loneliness/isolation	0.410363	-0.18738	1	0.168398	0	1	0.161711	0.529138	1
960	6	31320269	31427209	mecfs_all	loneliness	ME/CFS (all-cases)	Loneliness/isolation	0.568441	-0.27143	1	0.323125	0	1	0.161735	0.529138	1
32	1	33066847	34371022	ibs	mdd	IBS	MDD	0.363562	-0.16678	1	0.132177	0	1	0.161737	0.529138	1
567	3	165054912	165936511	loneliness	mdd	Loneliness/isolation	MDD	0.610384	-0.29932	1	0.372569	0	1	0.161845	0.529138	1
750	4	167643769	168623790	ibs	mdd	IBS	MDD	-0.345498	-0.99563	0.16488	0.119369	0	0.9945	0.16308	0.532151	1
2404	20	40272391	41351514	mecfs_inf	ibs	ME/CFS (infection-onset)	IBS	-0.560499	-1	0.27906	0.31416	0	1	0.163174	0.532151	1
1301	8	64215359	66018204	mecfs_all	mdd	ME/CFS (all-cases)	MDD	0.287325	-0.12297	0.78803	0.0825555	0	0.62099	0.163387	0.532151	1
1089	6	165835954	166853325	loneliness	mdd	Loneliness/isolation	MDD	-0.355742	-1	0.14739	0.126553	0	1	0.163437	0.532151	1
411	2	234945578	235625789	mecfs_all	mdd	ME/CFS (all-cases)	MDD	0.381141	-0.16592	1	0.145268	0	1	0.163518	0.532151	1
436	3	14312008	15150876	mecfs_all	mdd	ME/CFS (all-cases)	MDD	-0.537895	-1	0.25732	0.289331	0	1	0.163525	0.532151	1
1625	11	12470450	13364727	loneliness	mdd	Loneliness/isolation	MDD	0.350475	-0.15202	1	0.122833	0	1	0.164401	0.534186	1
2141	16	61092845	62607090	ibs	mdd	IBS	MDD	0.526296	-0.26252	1	0.276987	0	1	0.164404	0.534186	1
1646	11	33905328	34672697	mecfs_all	ibs	ME/CFS (all-cases)	IBS	-0.613097	-1	0.31486	0.375888	0	1	0.16473	0.534439	1
637	4	36671802	37880860	mecfs_inf	ibs	ME/CFS (infection-onset)	IBS	-0.546838	-1	0.28382	0.299032	0	1	0.164885	0.534439	1
2199	17	32356062	33614189	ibs	mdd	IBS	MDD	0.340127	-0.14991	0.98497	0.115686	0	0.97332	0.164995	0.534439	1
1180	7	92530166	93691725	ibs	loneliness	IBS	Loneliness/isolation	-0.539142	-1	0.26193	0.290674	0	1	0.165014	0.534439	1
322	2	130485399	131760638	mecfs_inf	mdd	ME/CFS (infection-onset)	MDD	-0.474793	-1	0.23562	0.225428	0	1	0.165303	0.534439	1
864	5	106389389	107265911	mecfs_all	mdd	ME/CFS (all-cases)	MDD	0.352004	-0.16199	1	0.123907	0	1	0.165368	0.534439	1
1901	13	61268156	62135827	mecfs_all	loneliness	ME/CFS (all-cases)	Loneliness/isolation	0.418235	-0.19286	1	0.17492	0	1	0.165408	0.534439	1
2290	18	62074994	63109755	ibs	mdd	IBS	MDD	0.27173	-0.11366	0.70675	0.0738371	0	0.49949	0.165497	0.534439	1
2144	16	65072404	65882820	loneliness	mdd	Loneliness/isolation	MDD	0.478025	-0.23595	1	0.228507	0	1	0.165692	0.534658	1
675	4	82655624	84003062	mecfs_inf	ibs	ME/CFS (infection-onset)	IBS	-0.43238	-1	0.20627	0.186953	0	1	0.166107	0.535293	1
2127	16	27443062	29043177	ibs	loneliness	IBS	Loneliness/isolation	0.416719	-0.19813	1	0.173655	0	1	0.166233	0.535293	1
881	5	124109486	125131720	loneliness	mdd	Loneliness/isolation	MDD	0.331616	-0.14204	0.94351	0.109969	0	0.89239	0.16627	0.535293	1
462	3	44141694	45844191	loneliness	mdd	Loneliness/isolation	MDD	0.61382	-0.30332	1	0.376775	0	1	0.166847	0.536604	1
1005	6	72290724	73170168	mecfs_all	ibs	ME/CFS (all-cases)	IBS	0.480391	-0.24195	1	0.230776	0	1	0.166932	0.536604	1
2102	16	60169	1049079	ibs	mdd	IBS	MDD	-0.592602	-1	0.31306	0.351177	0	1	0.167063	0.536615	1
1279	8	34792221	36641174	mecfs_inf	loneliness	ME/CFS (infection-onset)	Loneliness/isolation	0.472363	-0.20093	1	0.223126	0	1	0.16763	0.537863	1
1845	12	116197676	117091843	mecfs_all	ibs	ME/CFS (all-cases)	IBS	0.370802	-0.18293	1	0.137494	0	1	0.167725	0.537863	1
655	4	58940257	59692948	loneliness	mdd	Loneliness/isolation	MDD	0.518619	-0.27724	1	0.268966	0	1	0.167869	0.537863	1
15	1	13481026	14720131	loneliness	mdd	Loneliness/isolation	MDD	0.347899	-0.16762	1	0.121034	0	1	0.167985	0.537863	1
436	3	14312008	15150876	loneliness	mdd	Loneliness/isolation	MDD	0.410425	-0.18125	1	0.168449	0	1	0.168207	0.537863	1
1067	6	143083348	144791455	mecfs_inf	loneliness	ME/CFS (infection-onset)	Loneliness/isolation	-0.439644	-1	0.20099	0.193287	0	1	0.168218	0.537863	1
539	3	133718494	135288394	mecfs_all	ibs	ME/CFS (all-cases)	IBS	0.584216	-0.30099	1	0.341308	0	1	0.169087	0.540046	1
2375	20	5379451	6128358	mecfs_all	loneliness	ME/CFS (all-cases)	Loneliness/isolation	-0.433145	-1	0.22079	0.187614	0	1	0.169157	0.540046	1
752	4	169555115	170682809	loneliness	mdd	Loneliness/isolation	MDD	-0.5027	-1	0.25493	0.252707	0	1	0.169668	0.541267	1
2082	15	81077026	82191077	mecfs_inf	ibs	ME/CFS (infection-onset)	IBS	0.414208	-0.21118	1	0.171568	0	1	0.170042	0.542049	1
2263	18	30401129	32458907	mecfs_inf	ibs	ME/CFS (infection-onset)	IBS	0.384802	-0.20763	1	0.148072	0	1	0.170233	0.542247	1
153	1	199263390	200134005	ibs	mdd	IBS	MDD	0.403019	-0.19153	1	0.162424	0	1	0.171294	0.54491	1
2239	18	848351	1940211	mecfs_inf	loneliness	ME/CFS (infection-onset)	Loneliness/isolation	-0.401949	-1	0.20188	0.161563	0	1	0.171375	0.54491	1
1744	12	3871115	4967643	ibs	loneliness	IBS	Loneliness/isolation	-0.392235	-1	0.20047	0.153848	0	1	0.17152	0.54491	1
59	1	68633861	69438909	mecfs_all	loneliness	ME/CFS (all-cases)	Loneliness/isolation	-0.371016	-1	0.19686	0.137653	0	1	0.171649	0.54491	1
1133	7	35354136	36507690	loneliness	mdd	Loneliness/isolation	MDD	0.408403	-0.19444	1	0.166793	0	1	0.171716	0.54491	1
2127	16	27443062	29043177	loneliness	mdd	Loneliness/isolation	MDD	-0.32411	-0.93891	0.15294	0.105047	0	0.88156	0.172674	0.547538	1
206	2	3314203	4016104	mecfs_inf	mdd	ME/CFS (infection-onset)	MDD	-0.417679	-1	0.20814	0.174456	0	1	0.172956	0.548019	1
170	1	220073133	220978151	loneliness	mdd	Loneliness/isolation	MDD	-0.481497	-1	0.23704	0.231839	0	1	0.173222	0.54845	1
2465	22	19635655	20969184	mecfs_all	mdd	ME/CFS (all-cases)	MDD	-0.396528	-1	0.21175	0.157235	0	1	0.173618	0.549273	1
580	3	181424324	183203155	mecfs_inf	ibs	ME/CFS (infection-onset)	IBS	0.413693	-0.18857	1	0.171142	0	1	0.174153	0.549273	1
1939	13	100470869	101573736	loneliness	mdd	Loneliness/isolation	MDD	0.420387	-0.22123	1	0.176725	0	1	0.174341	0.549273	1
2066	15	61130596	62106138	mecfs_all	loneliness	ME/CFS (all-cases)	Loneliness/isolation	-0.506616	-1	0.25364	0.256659	0	1	0.174399	0.549273	1
1346	8	119423299	120216587	ibs	mdd	IBS	MDD	0.329499	-0.15445	0.98293	0.108569	0	0.96614	0.174432	0.549273	1
2302	18	74471746	75240760	mecfs_inf	loneliness	ME/CFS (infection-onset)	Loneliness/isolation	-0.361062	-1	0.1742	0.130366	0	1	0.174485	0.549273	1
2258	18	24088164	25305260	mecfs_all	loneliness	ME/CFS (all-cases)	Loneliness/isolation	0.398135	-0.1982	1	0.158512	0	1	0.174551	0.549273	1
343	2	156130948	157556096	mecfs_inf	loneliness	ME/CFS (infection-onset)	Loneliness/isolation	-0.395706	-1	0.20388	0.156583	0	1	0.174647	0.549273	1
1461	9	116159541	117054909	ibs	mdd	IBS	MDD	-0.387957	-1	0.19174	0.150511	0	1	0.174656	0.549273	1
4	1	2983520	3582047	mecfs_inf	mdd	ME/CFS (infection-onset)	MDD	-0.43216	-1	0.23301	0.186762	0	1	0.174911	0.549664	1
1103	7	7167611	7926500	ibs	loneliness	IBS	Loneliness/isolation	0.507336	-0.25848	1	0.25739	0	1	0.175055	0.549707	1
2175	17	1480057	2699135	ibs	mdd	IBS	MDD	0.494222	-0.24821	1	0.244255	0	1	0.175237	0.549868	1
63	1	73992171	75132092	mecfs_inf	loneliness	ME/CFS (infection-onset)	Loneliness/isolation	0.354542	-0.16982	1	0.1257	0	1	0.175661	0.55018	1
818	5	51203266	52139773	mecfs_inf	mdd	ME/CFS (infection-onset)	MDD	0.472295	-0.22479	1	0.223063	0	1	0.175673	0.55018	1
178	1	229075157	230227247	ibs	mdd	IBS	MDD	0.229861	-0.10842	0.60568	0.0528362	0	0.36685	0.175844	0.55018	1
383	2	205038120	206821199	loneliness	mdd	Loneliness/isolation	MDD	0.545347	-0.28349	1	0.297403	0	1	0.175859	0.55018	1
1473	9	129617772	130902727	loneliness	mdd	Loneliness/isolation	MDD	0.387857	-0.19577	1	0.150433	0	1	0.176276	0.551075	1
2350	19	43960959	45040932	loneliness	mdd	Loneliness/isolation	MDD	-0.379606	-1	0.19022	0.144101	0	1	0.176829	0.551513	1
918	5	170898341	172285682	ibs	mdd	IBS	MDD	0.451455	-0.22203	1	0.203812	0	1	0.176854	0.551513	1
980	6	45408422	46430701	ibs	mdd	IBS	MDD	0.357514	-0.17173	1	0.127817	0	1	0.176877	0.551513	1
1477	9	134141937	135135887	loneliness	mdd	Loneliness/isolation	MDD	0.304083	-0.15837	0.87259	0.0924664	0	0.76196	0.177138	0.551513	1
2318	19	10028841	11681978	loneliness	mdd	Loneliness/isolation	MDD	0.38702	-0.20243	1	0.149784	0	1	0.177194	0.551513	1
2362	19	54042241	54602370	mecfs_inf	mdd	ME/CFS (infection-onset)	MDD	0.390001	-0.19455	1	0.152101	0	1	0.177202	0.551513	1
1949	13	110995433	111621244	mecfs_inf	loneliness	ME/CFS (infection-onset)	Loneliness/isolation	-0.466372	-1	0.22598	0.217503	0	1	0.177722	0.551815	1
287	2	80737812	81623357	ibs	mdd	IBS	MDD	-0.39155	-1	0.22265	0.153311	0	1	0.177746	0.551815	1
596	4	10227	812415	ibs	loneliness	IBS	Loneliness/isolation	0.416857	-0.21305	1	0.173769	0	1	0.177883	0.551815	1
1818	12	84356776	85345631	ibs	loneliness	IBS	Loneliness/isolation	-0.487842	-1	0.25265	0.23799	0	1	0.177931	0.551815	1
436	3	14312008	15150876	mecfs_inf	loneliness	ME/CFS (infection-onset)	Loneliness/isolation	0.345036	-0.18338	1	0.11905	0	1	0.177954	0.551815	1
1462	9	117054910	117989017	mecfs_inf	loneliness	ME/CFS (infection-onset)	Loneliness/isolation	0.399404	-0.19793	1	0.159523	0	1	0.178167	0.551848	1
2170	16	87669169	88387228	loneliness	mdd	Loneliness/isolation	MDD	-0.441256	-1	0.23581	0.194707	0	1	0.178254	0.551848	1
467	3	54074845	54892586	mecfs_inf	loneliness	ME/CFS (infection-onset)	Loneliness/isolation	-0.247125	-0.661	0.11858	0.0610708	0	0.43693	0.178459	0.551848	1
1753	12	12721875	13559527	ibs	loneliness	IBS	Loneliness/isolation	0.307056	-0.16289	0.89262	0.0942834	0	0.80215	0.178489	0.551848	1
192	1	241033585	241813534	mecfs_all	ibs	ME/CFS (all-cases)	IBS	0.455856	-0.2414	1	0.207805	0	1	0.17896	0.552867	1
1722	11	116247378	117295641	mecfs_inf	loneliness	ME/CFS (infection-onset)	Loneliness/isolation	0.432472	-0.21109	1	0.187032	0	1	0.17915	0.552867	1
2009	14	79199452	81001920	ibs	loneliness	IBS	Loneliness/isolation	0.331628	-0.18009	0.98756	0.109977	0	0.97528	0.179344	0.552867	1
2180	17	6305079	7264458	loneliness	mdd	Loneliness/isolation	MDD	-0.323207	-0.99138	0.16614	0.104463	0	0.98445	0.17945	0.552867	1
417	2	239634351	240325600	ibs	mdd	IBS	MDD	0.363999	-0.18714	1	0.132495	0	1	0.179475	0.552867	1
2097	15	98025685	98828261	mecfs_all	mdd	ME/CFS (all-cases)	MDD	-0.376837	-1	0.19428	0.142006	0	1	0.179767	0.553362	1
1314	8	79756170	81340231	loneliness	mdd	Loneliness/isolation	MDD	0.392363	-0.22504	1	0.153949	0	1	0.180213	0.554244	1
2342	19	35649344	36638122	mecfs_all	loneliness	ME/CFS (all-cases)	Loneliness/isolation	-0.43219	-1	0.2418	0.186789	0	1	0.180317	0.554244	1
1821	12	88344765	90567001	ibs	loneliness	IBS	Loneliness/isolation	-0.427621	-1	0.24692	0.18286	0	1	0.180555	0.554571	1
2274	18	45718493	46558306	mecfs_all	loneliness	ME/CFS (all-cases)	Loneliness/isolation	0.286978	-0.13414	0.80644	0.0823563	0	0.65035	0.180702	0.554618	1
649	4	49325139	53879571	ibs	loneliness	IBS	Loneliness/isolation	-0.378789	-1	0.19071	0.143481	0	1	0.180893	0.5548	1
1113	7	13676748	15013694	mecfs_all	mdd	ME/CFS (all-cases)	MDD	-0.402324	-1	0.20324	0.161865	0	1	0.181323	0.555714	1
2471	22	26166935	27192923	ibs	mdd	IBS	MDD	0.524202	-0.28539	1	0.274787	0	1	0.181628	0.555932	1
1797	12	61737954	63055936	ibs	mdd	IBS	MDD	-0.447934	-1	0.2396	0.200645	0	1	0.181658	0.555932	1
1967	14	34695196	35379988	ibs	mdd	IBS	MDD	0.389057	-0.20454	1	0.151366	0	1	0.182381	0.557739	1
229	2	25895395	26894102	mecfs_inf	mdd	ME/CFS (infection-onset)	MDD	-0.450304	-1	0.25218	0.202774	0	1	0.182901	0.558539	1
2285	18	56832313	57635821	mecfs_all	mdd	ME/CFS (all-cases)	MDD	-0.383262	-1	0.20003	0.14689	0	1	0.182908	0.558539	1
622	4	23858351	24764724	mecfs_inf	mdd	ME/CFS (infection-onset)	MDD	0.363384	-0.19141	1	0.132048	0	1	0.183228	0.559111	1
1607	10	133111171	133818036	mecfs_all	ibs	ME/CFS (all-cases)	IBS	-0.362762	-1	0.1923	0.131597	0	1	0.183489	0.559502	1
1853	12	126079936	126871452	loneliness	mdd	Loneliness/isolation	MDD	0.441148	-0.26089	1	0.194612	0	1	0.183967	0.560554	1
1606	10	132576794	133111170	loneliness	mdd	Loneliness/isolation	MDD	0.339844	-0.19144	1	0.115494	0	1	0.184215	0.560903	1
1489	10	3225337	3880322	loneliness	mdd	Loneliness/isolation	MDD	0.319012	-0.16359	0.92876	0.101768	0	0.86386	0.184425	0.561137	1
2063	15	57641165	58712954	ibs	loneliness	IBS	Loneliness/isolation	-0.412246	-1	0.2301	0.169947	0	1	0.184666	0.561465	1
1376	9	4025356	4596614	mecfs_all	loneliness	ME/CFS (all-cases)	Loneliness/isolation	0.322805	-0.16524	1	0.104203	0	1	0.185036	0.562184	1
2492	22	48269178	48977538	ibs	mdd	IBS	MDD	0.492892	-0.29134	1	0.242943	0	1	0.185387	0.562736	1
1937	13	98527336	99402294	loneliness	mdd	Loneliness/isolation	MDD	0.369759	-0.21694	1	0.136722	0	1	0.185485	0.562736	1
551	3	148638309	149998411	ibs	loneliness	IBS	Loneliness/isolation	-0.361259	-1	0.18916	0.130508	0	1	0.185623	0.562749	1
1531	10	46327145	49197320	mecfs_inf	ibs	ME/CFS (infection-onset)	IBS	0.300899	-0.16381	0.88775	0.0905404	0	0.79044	0.185914	0.563226	1
2186	17	12676354	13648446	ibs	mdd	IBS	MDD	-0.290056	-0.91275	0.14973	0.0841326	0	0.83838	0.186685	0.564876	1
287	2	80737812	81623357	mecfs_all	ibs	ME/CFS (all-cases)	IBS	-0.447649	-1	0.26507	0.200389	0	1	0.186727	0.564876	1
1932	13	91764205	93285142	loneliness	mdd	Loneliness/isolation	MDD	0.395382	-0.20758	1	0.156327	0	1	0.186861	0.564876	1
195	1	243048004	244723196	mecfs_inf	mdd	ME/CFS (infection-onset)	MDD	0.44738	-0.27757	1	0.200149	0	1	0.187252	0.56561	1
184	1	234365797	235097113	mecfs_all	ibs	ME/CFS (all-cases)	IBS	-0.300755	-0.88321	0.17546	0.0904537	0	0.78247	0.1875	0.56561	1
1274	8	28344177	29744540	loneliness	mdd	Loneliness/isolation	MDD	0.433369	-0.27468	1	0.187808	0	1	0.187507	0.56561	1
1235	8	1628040	2070902	ibs	mdd	IBS	MDD	0.339533	-0.18186	1	0.115283	0	1	0.18782	0.565728	1
1401	9	24757730	25957606	ibs	loneliness	IBS	Loneliness/isolation	-0.358249	-1	0.19968	0.128342	0	1	0.187832	0.565728	1
398	2	221445192	222327713	mecfs_all	loneliness	ME/CFS (all-cases)	Loneliness/isolation	-0.319295	-0.95439	0.17275	0.101949	0	0.91283	0.187949	0.565728	1
1513	10	25577762	26161974	loneliness	mdd	Loneliness/isolation	MDD	-0.505272	-1	0.3049	0.255299	0	1	0.188287	0.56634	1
840	5	77290256	79005158	ibs	mdd	IBS	MDD	0.350296	-0.20221	1	0.122707	0	1	0.188682	0.56707	1
576	3	175671425	176931163	mecfs_inf	ibs	ME/CFS (infection-onset)	IBS	0.479412	-0.27706	1	0.229836	0	1	0.188799	0.56707	1
106	1	120345067	145803848	mecfs_all	mdd	ME/CFS (all-cases)	MDD	0.365908	-0.20388	1	0.133888	0	1	0.189604	0.569082	1
1839	12	109031820	110111514	mecfs_inf	mdd	ME/CFS (infection-onset)	MDD	0.337813	-0.18895	1	0.114117	0	1	0.189781	0.569208	1
2489	22	45170650	46351048	ibs	loneliness	IBS	Loneliness/isolation	0.469023	-0.29276	1	0.219982	0	1	0.190722	0.569985	1
1624	11	11632651	12470449	mecfs_inf	loneliness	ME/CFS (infection-onset)	Loneliness/isolation	0.342378	-0.19059	1	0.117223	0	1	0.191031	0.569985	1
1640	11	27018308	28577718	loneliness	mdd	Loneliness/isolation	MDD	-0.352899	-1	0.19683	0.124538	0	1	0.191054	0.569985	1
2364	19	55182974	55714085	ibs	mdd	IBS	MDD	0.451094	-0.26523	1	0.203486	0	1	0.191112	0.569985	1
2035	15	22799927	24099946	mecfs_inf	ibs	ME/CFS (infection-onset)	IBS	-0.150843	-0.43085	0.07945	0.0227537	0	0.1887	0.191117	0.569985	1
2000	14	69794543	71140426	ibs	loneliness	IBS	Loneliness/isolation	0.285303	-0.15636	0.86738	0.081398	0	0.75234	0.191188	0.569985	1
1631	11	19780785	20686336	loneliness	mdd	Loneliness/isolation	MDD	-0.48132	-1	0.29099	0.231669	0	1	0.191234	0.569985	1
2362	19	54042241	54602370	mecfs_inf	ibs	ME/CFS (infection-onset)	IBS	0.374224	-0.21483	1	0.140043	0	1	0.191437	0.569985	1
106	1	120345067	145803848	loneliness	mdd	Loneliness/isolation	MDD	0.462041	-0.29816	1	0.213482	0	1	0.191473	0.569985	1
1963	14	29029225	30831154	loneliness	mdd	Loneliness/isolation	MDD	0.33103	-0.18903	1	0.109581	0	1	0.191528	0.569985	1
1482	9	138202113	138995791	mecfs_inf	ibs	ME/CFS (infection-onset)	IBS	0.38753	-0.22083	1	0.150179	0	1	0.191529	0.569985	1
1900	13	59751796	61268155	loneliness	mdd	Loneliness/isolation	MDD	0.356392	-0.19839	1	0.127016	0	1	0.191682	0.570037	1
1350	8	124001020	125453322	loneliness	mdd	Loneliness/isolation	MDD	0.284497	-0.14626	0.83097	0.0809388	0	0.69052	0.19205	0.570729	1
1404	9	27366480	28067454	ibs	mdd	IBS	MDD	0.47163	-0.27676	1	0.222434	0	1	0.192272	0.570823	1
727	4	139553761	141087047	mecfs_all	loneliness	ME/CFS (all-cases)	Loneliness/isolation	-0.3489	-1	0.17973	0.121731	0	1	0.192353	0.570823	1
84	1	96147577	97721186	loneliness	mdd	Loneliness/isolation	MDD	0.332927	-0.19212	1	0.11084	0	1	0.192505	0.570872	1
1451	9	107061020	108203095	ibs	mdd	IBS	MDD	-0.376866	-1	0.20921	0.142028	0	1	0.192755	0.571211	1
2469	22	23950733	25282436	mecfs_all	mdd	ME/CFS (all-cases)	MDD	-0.322472	-1	0.16742	0.103988	0	1	0.193475	0.572942	1
1414	9	37687113	38822977	ibs	loneliness	IBS	Loneliness/isolation	0.340389	-0.20295	1	0.115865	0	1	0.193871	0.572943	1
1857	12	129170297	129887418	ibs	loneliness	IBS	Loneliness/isolation	-0.432272	-1	0.27006	0.186859	0	1	0.193914	0.572943	1
1296	8	59555978	60476248	ibs	mdd	IBS	MDD	0.322163	-0.18489	1	0.103789	0	1	0.194015	0.572943	1
2082	15	81077026	82191077	ibs	mdd	IBS	MDD	-0.380294	-1	0.21139	0.144624	0	1	0.194232	0.572943	1
1363	8	138564844	139404631	mecfs_inf	ibs	ME/CFS (infection-onset)	IBS	0.353027	-0.18945	1	0.124628	0	1	0.194234	0.572943	1
790	5	14910296	16592319	ibs	mdd	IBS	MDD	-0.329844	-1	0.19204	0.108797	0	1	0.194307	0.572943	1
155	1	201067953	202583884	loneliness	mdd	Loneliness/isolation	MDD	0.285	-0.15563	0.82931	0.081225	0	0.6895	0.194563	0.572943	1
2188	17	14508611	15308722	mecfs_inf	loneliness	ME/CFS (infection-onset)	Loneliness/isolation	-0.512765	-1	0.33404	0.262928	0	1	0.194564	0.572943	1
1629	11	17583949	18740267	loneliness	mdd	Loneliness/isolation	MDD	-0.514816	-1	0.30173	0.265035	0	1	0.195048	0.573905	1
417	2	239634351	240325600	mecfs_all	mdd	ME/CFS (all-cases)	MDD	-0.432357	-1	0.26104	0.186933	0	1	0.195163	0.573905	1
2005	14	75699502	76694201	ibs	mdd	IBS	MDD	0.416813	-0.25781	1	0.173733	0	1	0.195544	0.574624	1
1277	8	32454963	33982537	loneliness	mdd	Loneliness/isolation	MDD	0.436867	-0.27713	1	0.190853	0	1	0.19599	0.574825	1
19	1	17557747	18427820	ibs	loneliness	IBS	Loneliness/isolation	0.392982	-0.22328	1	0.154435	0	1	0.196229	0.574825	1
1465	9	119890465	121008529	ibs	loneliness	IBS	Loneliness/isolation	-0.358806	-1	0.19821	0.128742	0	1	0.196352	0.574825	1
1593	10	119528731	120592839	loneliness	mdd	Loneliness/isolation	MDD	-0.422135	-1	0.24114	0.178198	0	1	0.196662	0.574825	1
1999	14	68976913	69794542	loneliness	mdd	Loneliness/isolation	MDD	0.24562	-0.12456	0.66419	0.0603292	0	0.44115	0.196716	0.574825	1
607	4	8882617	9482867	loneliness	mdd	Loneliness/isolation	MDD	-0.475111	-1	0.32178	0.22573	0	1	0.19686	0.574825	1
266	2	57952946	59251996	mecfs_all	loneliness	ME/CFS (all-cases)	Loneliness/isolation	0.35364	-0.21889	1	0.125061	0	1	0.197143	0.574825	1
580	3	181424324	183203155	ibs	loneliness	IBS	Loneliness/isolation	0.353328	-0.20294	1	0.124841	0	1	0.19724	0.574825	1
2023	14	97174315	98268391	mecfs_all	mdd	ME/CFS (all-cases)	MDD	-0.350075	-1	0.20487	0.122553	0	1	0.197289	0.574825	1
2341	19	34633275	35649343	mecfs_inf	ibs	ME/CFS (infection-onset)	IBS	-0.391064	-1	0.24645	0.152931	0	1	0.197482	0.574825	1
1198	7	115321302	116835336	ibs	mdd	IBS	MDD	-0.398681	-1	0.22937	0.158946	0	1	0.197496	0.574825	1
262	2	54688235	55663336	mecfs_all	ibs	ME/CFS (all-cases)	IBS	-0.370652	-1	0.22498	0.137383	0	1	0.197599	0.574825	1
451	3	31269698	32378805	loneliness	mdd	Loneliness/isolation	MDD	-0.395285	-1	0.22099	0.15625	0	1	0.197616	0.574825	1
521	3	116498571	117241644	mecfs_all	loneliness	ME/CFS (all-cases)	Loneliness/isolation	-0.439966	-1	0.29055	0.19357	0	1	0.197724	0.574825	1
1763	12	22928056	23923798	loneliness	mdd	Loneliness/isolation	MDD	0.429658	-0.27184	1	0.184606	0	1	0.198031	0.574825	1
1503	10	14820756	15946677	mecfs_inf	mdd	ME/CFS (infection-onset)	MDD	0.460004	-0.28006	1	0.211604	0	1	0.198042	0.574825	1
1602	10	129134739	129831969	mecfs_inf	ibs	ME/CFS (infection-onset)	IBS	0.288548	-0.16439	0.84236	0.0832599	0	0.71098	0.198079	0.574825	1
2081	15	79998207	81077025	ibs	loneliness	IBS	Loneliness/isolation	0.377531	-0.22451	1	0.142529	0	1	0.198251	0.574825	1
1974	14	41614834	42562550	loneliness	mdd	Loneliness/isolation	MDD	0.438752	-0.27697	1	0.192503	0	1	0.19832	0.574825	1
2306	19	64705	762046	mecfs_inf	mdd	ME/CFS (infection-onset)	MDD	0.267219	-0.15334	0.77542	0.0714059	0	0.60185	0.198647	0.574825	1
2361	19	53431218	54042240	ibs	loneliness	IBS	Loneliness/isolation	-0.342386	-1	0.19647	0.117228	0	1	0.198682	0.574825	1
2385	20	15238520	15962576	ibs	loneliness	IBS	Loneliness/isolation	-0.282534	-0.83298	0.16273	0.0798254	0	0.69462	0.198772	0.574825	1
433	3	11226368	11997658	loneliness	mdd	Loneliness/isolation	MDD	0.289365	-0.16518	0.8358	0.0837321	0	0.69856	0.198843	0.574825	1
1813	12	79315179	80952472	mecfs_all	loneliness	ME/CFS (all-cases)	Loneliness/isolation	0.536169	-0.34488	1	0.287477	0	1	0.198934	0.574825	1
482	3	69784970	71223281	mecfs_all	ibs	ME/CFS (all-cases)	IBS	-0.284127	-0.8559	0.15448	0.080728	0	0.73334	0.199025	0.574825	1
114	1	156813846	158081627	loneliness	mdd	Loneliness/isolation	MDD	-0.334791	-1	0.20302	0.112085	0	1	0.199174	0.574861	1
2412	20	48212976	49236418	mecfs_all	mdd	ME/CFS (all-cases)	MDD	0.29053	-0.16441	0.96145	0.0844079	0	0.92438	0.199396	0.575107	1
946	6	22199714	23192337	ibs	loneliness	IBS	Loneliness/isolation	0.297004	-0.17228	0.99767	0.0882113	0	1	0.199598	0.575296	1
2117	16	12793150	13893407	ibs	mdd	IBS	MDD	-0.240578	-0.66928	0.13483	0.0578777	0	0.44794	0.199806	0.575501	1
2048	15	37962916	39238840	ibs	mdd	IBS	MDD	-0.296548	-0.91451	0.1723	0.0879407	0	0.83634	0.200053	0.575819	1
2171	16	88387229	89106304	mecfs_inf	loneliness	ME/CFS (infection-onset)	Loneliness/isolation	-0.48747	-1	0.29933	0.237627	0	1	0.200362	0.576314	1
1177	7	87836642	89330087	loneliness	mdd	Loneliness/isolation	MDD	0.310587	-0.17826	0.93932	0.0964643	0	0.8842	0.200617	0.576343	1
978	6	43770627	44596897	mecfs_inf	mdd	ME/CFS (infection-onset)	MDD	0.548747	-0.37066	1	0.301124	0	1	0.200901	0.576343	1
166	1	215825792	216658126	loneliness	mdd	Loneliness/isolation	MDD	0.317903	-0.20156	0.99143	0.101063	0	0.99527	0.201078	0.576343	1
410	2	234115093	234945577	ibs	loneliness	IBS	Loneliness/isolation	-0.390615	-1	0.25224	0.15258	0	1	0.201205	0.576343	1
1753	12	12721875	13559527	loneliness	mdd	Loneliness/isolation	MDD	0.288949	-0.16883	0.85187	0.0834913	0	0.72568	0.201245	0.576343	1
1486	10	1329233	1872960	loneliness	mdd	Loneliness/isolation	MDD	-0.374812	-1	0.21445	0.140484	0	1	0.201312	0.576343	1
1732	11	127306872	128262550	mecfs_inf	loneliness	ME/CFS (infection-onset)	Loneliness/isolation	-0.365759	-1	0.21931	0.13378	0	1	0.201457	0.576343	1
425	3	3128153	4109393	mecfs_inf	ibs	ME/CFS (infection-onset)	IBS	-0.293556	-0.86374	0.16464	0.0861749	0	0.74695	0.201467	0.576343	1
2034	15	20000205	22799926	mecfs_all	mdd	ME/CFS (all-cases)	MDD	-0.264857	-0.73804	0.16243	0.0701494	0	0.54482	0.202098	0.577198	1
2055	15	47693317	49260006	loneliness	mdd	Loneliness/isolation	MDD	0.241081	-0.13729	0.6616	0.0581199	0	0.43772	0.202262	0.577198	1
552	3	149998412	151131307	mecfs_inf	loneliness	ME/CFS (infection-onset)	Loneliness/isolation	0.347002	-0.20609	1	0.120411	0	1	0.2024	0.577198	1
2256	18	21622717	22746153	mecfs_inf	ibs	ME/CFS (infection-onset)	IBS	-0.495461	-1	0.32109	0.245482	0	1	0.202433	0.577198	1
2419	20	54743695	55448075	ibs	loneliness	IBS	Loneliness/isolation	-0.282802	-0.81711	0.15917	0.079977	0	0.66768	0.202451	0.577198	1
1571	10	91960436	92911506	ibs	mdd	IBS	MDD	-0.5482	-1	0.3413	0.300523	0	1	0.203059	0.578263	1
1120	7	21390645	22165060	loneliness	mdd	Loneliness/isolation	MDD	0.244231	-0.14412	0.67795	0.059649	0	0.45965	0.203187	0.578263	1
2424	20	58780895	59560457	mecfs_inf	mdd	ME/CFS (infection-onset)	MDD	0.318036	-0.19184	1	0.101147	0	1	0.203337	0.578263	1
1493	10	6234719	6897037	mecfs_all	loneliness	ME/CFS (all-cases)	Loneliness/isolation	0.446707	-0.28675	1	0.199547	0	1	0.203374	0.578263	1
1886	13	42950158	43931931	mecfs_inf	ibs	ME/CFS (infection-onset)	IBS	-0.281491	-0.81575	0.16298	0.079237	0	0.6673	0.203611	0.578547	1
2443	21	27774351	28616539	mecfs_all	ibs	ME/CFS (all-cases)	IBS	0.395307	-0.23943	1	0.156268	0	1	0.204398	0.580179	1
1401	9	24757730	25957606	mecfs_inf	mdd	ME/CFS (infection-onset)	MDD	0.468354	-0.3178	1	0.219356	0	1	0.204595	0.580179	1
1592	10	118416050	119528730	ibs	mdd	IBS	MDD	-0.420844	-1	0.26483	0.17711	0	1	0.204599	0.580179	1
1206	7	126640873	127903738	loneliness	mdd	Loneliness/isolation	MDD	-0.480609	-1	0.31864	0.230985	0	1	0.204819	0.580412	1
1798	12	63055937	63764111	mecfs_inf	loneliness	ME/CFS (infection-onset)	Loneliness/isolation	0.401265	-0.24963	1	0.161013	0	1	0.204959	0.580419	1
6	1	4281477	4773403	loneliness	mdd	Loneliness/isolation	MDD	0.271792	-0.15847	0.77073	0.073871	0	0.59402	0.205156	0.580586	1
1326	8	96175631	96900513	mecfs_inf	mdd	ME/CFS (infection-onset)	MDD	-0.393373	-1	0.2495	0.154742	0	1	0.205663	0.580737	1
949	6	24950380	25684629	loneliness	mdd	Loneliness/isolation	MDD	-0.378355	-1	0.23889	0.143153	0	1	0.205786	0.580737	1
410	2	234115093	234945577	loneliness	mdd	Loneliness/isolation	MDD	-0.275391	-0.8105	0.15645	0.0758401	0	0.65691	0.2058	0.580737	1
642	4	41360938	42189251	mecfs_inf	ibs	ME/CFS (infection-onset)	IBS	-0.42795	-1	0.28065	0.183141	0	1	0.205867	0.580737	1
2156	16	77270666	77739132	loneliness	mdd	Loneliness/isolation	MDD	0.457771	-0.31445	1	0.209555	0	1	0.205899	0.580737	1
1358	8	133461552	134509448	mecfs_inf	ibs	ME/CFS (infection-onset)	IBS	-0.404763	-1	0.28961	0.163833	0	1	0.20645	0.581902	1
835	5	71468652	73314061	loneliness	mdd	Loneliness/isolation	MDD	0.373643	-0.23653	1	0.139609	0	1	0.206726	0.582098	1
418	2	240325601	241113279	mecfs_all	mdd	ME/CFS (all-cases)	MDD	0.269461	-0.16686	0.78722	0.0726092	0	0.62007	0.206796	0.582098	1
2349	19	43317283	43960958	mecfs_inf	mdd	ME/CFS (infection-onset)	MDD	-0.372438	-1	0.24805	0.13871	0	1	0.207125	0.582634	1
1133	7	35354136	36507690	ibs	mdd	IBS	MDD	0.394655	-0.2605	1	0.155752	0	1	0.207602	0.583228	1
437	3	15150877	16084005	loneliness	mdd	Loneliness/isolation	MDD	0.551722	-0.40905	1	0.304397	0	1	0.207613	0.583228	1
1389	9	14244748	14902924	mecfs_all	mdd	ME/CFS (all-cases)	MDD	0.289014	-0.17693	0.8717	0.0835289	0	0.76332	0.209166	0.587124	1
2108	16	6446082	7051429	mecfs_inf	mdd	ME/CFS (infection-onset)	MDD	0.42992	-0.27006	1	0.184831	0	1	0.209279	0.587124	1
482	3	69784970	71223281	mecfs_inf	ibs	ME/CFS (infection-onset)	IBS	-0.296272	-0.88599	0.17519	0.0877772	0	0.78667	0.210211	0.588666	1
623	4	24764725	25832018	ibs	mdd	IBS	MDD	-0.38101	-1	0.24893	0.145168	0	1	0.210222	0.588666	1
653	4	57103101	58011085	mecfs_all	loneliness	ME/CFS (all-cases)	Loneliness/isolation	0.53401	-0.38756	1	0.285167	0	1	0.21037	0.588666	1
780	5	3677596	4636542	loneliness	mdd	Loneliness/isolation	MDD	-0.272191	-0.82289	0.16225	0.0740877	0	0.67752	0.210415	0.588666	1
2443	21	27774351	28616539	loneliness	mdd	Loneliness/isolation	MDD	0.257888	-0.1559	0.7601	0.0665064	0	0.57775	0.210813	0.588666	1
449	3	28649811	29877022	loneliness	mdd	Loneliness/isolation	MDD	-0.365344	-1	0.23024	0.133477	0	1	0.211052	0.588666	1
725	4	137400032	138537344	ibs	mdd	IBS	MDD	-0.22529	-0.63902	0.13652	0.0507554	0	0.40856	0.211064	0.588666	1
607	4	8882617	9482867	mecfs_all	loneliness	ME/CFS (all-cases)	Loneliness/isolation	0.253903	-0.15356	0.84863	0.0644666	0	0.72276	0.2114	0.588666	1
1367	8	142611890	143611461	loneliness	mdd	Loneliness/isolation	MDD	0.399561	-0.26422	1	0.159649	0	1	0.211511	0.588666	1
2107	16	5782969	6446081	ibs	loneliness	IBS	Loneliness/isolation	0.322745	-0.18572	1	0.104165	0	1	0.21157	0.588666	1
396	2	219678784	220771552	mecfs_inf	loneliness	ME/CFS (infection-onset)	Loneliness/isolation	0.261797	-0.1619	0.80472	0.0685379	0	0.64757	0.211655	0.588666	1
1729	11	124403478	125266684	mecfs_all	mdd	ME/CFS (all-cases)	MDD	-0.411169	-1	0.27098	0.16906	0	1	0.21176	0.588666	1
121	1	163854568	164726579	ibs	mdd	IBS	MDD	-0.493684	-1	0.30893	0.243724	0	1	0.211898	0.588666	1
2458	21	43812792	44815008	mecfs_all	ibs	ME/CFS (all-cases)	IBS	0.314051	-0.18541	1	0.0986279	0	1	0.211903	0.588666	1
1036	6	104951345	106053915	loneliness	mdd	Loneliness/isolation	MDD	-0.495519	-1	0.33228	0.245539	0	1	0.212017	0.588666	1
60	1	69438910	70992905	mecfs_all	loneliness	ME/CFS (all-cases)	Loneliness/isolation	0.249493	-0.15482	0.70159	0.0622469	0	0.49318	0.212132	0.588666	1
521	3	116498571	117241644	mecfs_all	ibs	ME/CFS (all-cases)	IBS	0.468707	-0.32906	1	0.219687	0	1	0.212375	0.588666	1
2035	15	22799927	24099946	mecfs_all	ibs	ME/CFS (all-cases)	IBS	-0.141969	-0.41534	0.07705	0.0201551	0	0.17285	0.212694	0.588666	1
2315	19	7249360	8199016	loneliness	mdd	Loneliness/isolation	MDD	-0.445496	-1	0.28553	0.198467	0	1	0.212836	0.588666	1
921	5	174662886	176180301	mecfs_inf	ibs	ME/CFS (infection-onset)	IBS	-0.432268	-1	0.28224	0.186856	0	1	0.212872	0.588666	1
2246	18	7862480	8788524	ibs	loneliness	IBS	Loneliness/isolation	-0.182267	-0.49221	0.10363	0.0332212	0	0.24227	0.213022	0.588666	1
1557	10	77144962	78665481	mecfs_all	mdd	ME/CFS (all-cases)	MDD	0.337113	-0.2236	1	0.113645	0	1	0.213283	0.588666	1
1357	8	132534637	133461551	mecfs_all	mdd	ME/CFS (all-cases)	MDD	-0.242024	-0.68277	0.14545	0.0585755	0	0.46617	0.213357	0.588666	1
2237	17	80459150	81192460	loneliness	mdd	Loneliness/isolation	MDD	0.44901	-0.27709	1	0.20161	0	1	0.213453	0.588666	1
164	1	213958293	214783872	mecfs_inf	ibs	ME/CFS (infection-onset)	IBS	0.214697	-0.13067	0.59659	0.046095	0	0.35592	0.213518	0.588666	1
1474	9	130902728	132193798	mecfs_inf	mdd	ME/CFS (infection-onset)	MDD	-0.296905	-1	0.18556	0.0881525	0	1	0.213594	0.588666	1
2390	20	18959420	19957928	mecfs_inf	mdd	ME/CFS (infection-onset)	MDD	0.42482	-0.28454	1	0.180472	0	1	0.213603	0.588666	1
1235	8	1628040	2070902	mecfs_all	loneliness	ME/CFS (all-cases)	Loneliness/isolation	0.484523	-0.34644	1	0.234762	0	1	0.214036	0.589155	1
1708	11	100423902	101152831	ibs	loneliness	IBS	Loneliness/isolation	-0.471312	-1	0.35899	0.222135	0	1	0.21406	0.589155	1
1648	11	35500368	36331189	mecfs_all	mdd	ME/CFS (all-cases)	MDD	-0.426318	-1	0.32356	0.181747	0	1	0.214494	0.589466	1
1423	9	77862309	78630915	loneliness	mdd	Loneliness/isolation	MDD	0.249368	-0.15276	0.7029	0.0621846	0	0.49407	0.214573	0.589466	1
2355	19	48573066	49415189	mecfs_inf	ibs	ME/CFS (infection-onset)	IBS	0.33244	-0.21013	1	0.110516	0	1	0.214593	0.589466	1
723	4	134109979	135809542	mecfs_all	ibs	ME/CFS (all-cases)	IBS	0.324401	-0.19313	1	0.105236	0	1	0.21516	0.590467	1
359	2	174118390	174927563	ibs	loneliness	IBS	Loneliness/isolation	-0.257326	-0.7454	0.15707	0.0662168	0	0.55562	0.215238	0.590467	1
436	3	14312008	15150876	mecfs_inf	ibs	ME/CFS (infection-onset)	IBS	-0.35748	-1	0.2435	0.127792	0	1	0.21561	0.591057	1
2120	16	17343278	19104257	loneliness	mdd	Loneliness/isolation	MDD	0.454331	-0.33614	1	0.206416	0	1	0.215823	0.591057	1
2453	21	39252060	40480831	mecfs_inf	loneliness	ME/CFS (infection-onset)	Loneliness/isolation	-0.462006	-1	0.36659	0.21345	0	1	0.215874	0.591057	1
2127	16	27443062	29043177	ibs	mdd	IBS	MDD	0.404268	-0.28606	1	0.163432	0	1	0.216281	0.591786	1
80	1	91870060	92904465	ibs	loneliness	IBS	Loneliness/isolation	-0.484916	-1	0.36828	0.235143	0	1	0.216674	0.592477	1
1427	9	81161598	82601465	mecfs_inf	ibs	ME/CFS (infection-onset)	IBS	0.235814	-0.14295	0.69819	0.055608	0	0.48791	0.217221	0.593587	1
2023	14	97174315	98268391	mecfs_all	loneliness	ME/CFS (all-cases)	Loneliness/isolation	0.309307	-0.20811	1	0.0956706	0	1	0.217807	0.594643	1
412	2	235625790	236276287	ibs	loneliness	IBS	Loneliness/isolation	0.357528	-0.24598	1	0.127826	0	1	0.21789	0.594643	1
2424	20	58780895	59560457	mecfs_all	loneliness	ME/CFS (all-cases)	Loneliness/isolation	0.302372	-0.20759	1	0.0914288	0	1	0.218068	0.594744	1
301	2	105120579	106546524	loneliness	mdd	Loneliness/isolation	MDD	-0.414132	-1	0.26511	0.171505	0	1	0.218369	0.595179	1
1814	12	80952473	81843890	mecfs_all	ibs	ME/CFS (all-cases)	IBS	0.39793	-0.28418	1	0.158349	0	1	0.218589	0.595305	1
2226	17	69245591	70495119	loneliness	mdd	Loneliness/isolation	MDD	-0.557625	-1	0.42388	0.310945	0	1	0.218698	0.595305	1
1006	6	73170169	74401506	mecfs_inf	loneliness	ME/CFS (infection-onset)	Loneliness/isolation	0.333972	-0.21406	1	0.111537	0	1	0.219085	0.595973	1
1037	6	106053916	107309327	ibs	mdd	IBS	MDD	-0.227724	-0.64736	0.14226	0.0518583	0	0.41908	0.219659	0.596995	1
1947	13	109156766	109813576	mecfs_all	ibs	ME/CFS (all-cases)	IBS	0.392809	-0.25517	1	0.154299	0	1	0.219761	0.596995	1
1055	6	127545460	128763380	ibs	loneliness	IBS	Loneliness/isolation	0.413246	-0.30196	1	0.170773	0	1	0.219886	0.596995	1
764	4	181122434	182065646	mecfs_inf	loneliness	ME/CFS (infection-onset)	Loneliness/isolation	-0.413973	-1	0.28604	0.171373	0	1	0.220139	0.597297	1
2189	17	15308723	16405207	ibs	mdd	IBS	MDD	-0.270835	-0.80501	0.16502	0.0733513	0	0.64869	0.220476	0.597826	1
481	3	68319771	69784969	ibs	loneliness	IBS	Loneliness/isolation	-0.310895	-1	0.20357	0.0966554	0	1	0.221049	0.598994	1
2130	16	32847929	35259453	ibs	mdd	IBS	MDD	0.214537	-0.13111	0.57363	0.0460259	0	0.32905	0.221331	0.599373	1
1493	10	6234719	6897037	ibs	mdd	IBS	MDD	0.285147	-0.19232	0.90697	0.0813085	0	0.8226	0.221705	0.6	1
347	2	161432090	163607635	mecfs_all	loneliness	ME/CFS (all-cases)	Loneliness/isolation	-0.409082	-1	0.28687	0.167348	0	1	0.222393	0.601249	1
1724	11	118901214	120064528	ibs	loneliness	IBS	Loneliness/isolation	0.369597	-0.27488	1	0.136602	0	1	0.222568	0.601249	1
1422	9	76197745	77862308	mecfs_all	mdd	ME/CFS (all-cases)	MDD	0.42526	-0.29483	1	0.180846	0	1	0.222595	0.601249	1
2173	17	52	815653	mecfs_all	loneliness	ME/CFS (all-cases)	Loneliness/isolation	0.399449	-0.26787	1	0.159559	0	1	0.222961	0.601517	1
1503	10	14820756	15946677	mecfs_inf	ibs	ME/CFS (infection-onset)	IBS	0.495238	-0.40311	1	0.245261	0	1	0.22298	0.601517	1
1252	8	12296850	12947935	mecfs_all	loneliness	ME/CFS (all-cases)	Loneliness/isolation	0.243437	-0.15594	0.71686	0.0592618	0	0.51395	0.223322	0.601573	1
1786	12	47499604	48227035	ibs	loneliness	IBS	Loneliness/isolation	0.31539	-0.21008	1	0.0994711	0	1	0.223365	0.601573	1
1729	11	124403478	125266684	loneliness	mdd	Loneliness/isolation	MDD	0.343772	-0.22548	1	0.118179	0	1	0.223429	0.601573	1
2325	19	17045964	17750518	ibs	loneliness	IBS	Loneliness/isolation	0.216245	-0.12977	0.61478	0.046762	0	0.37795	0.223769	0.601947	1
1	1	10539	1376204	ibs	mdd	IBS	MDD	0.336236	-0.22389	1	0.113054	0	1	0.223854	0.601947	1
420	2	241910367	243188366	mecfs_inf	ibs	ME/CFS (infection-onset)	IBS	0.381937	-0.26447	1	0.145876	0	1	0.224155	0.602372	1
42	1	47257262	48105233	loneliness	mdd	Loneliness/isolation	MDD	-0.290589	-0.98678	0.19354	0.084442	0	0.97652	0.224383	0.602497	1
586	3	189451806	190591293	mecfs_inf	mdd	ME/CFS (infection-onset)	MDD	0.541766	-0.43615	1	0.293511	0	1	0.224666	0.602497	1
1089	6	165835954	166853325	ibs	loneliness	IBS	Loneliness/isolation	-0.274587	-0.85853	0.18402	0.075398	0	0.73707	0.224701	0.602497	1
10	1	7711795	8580987	mecfs_inf	mdd	ME/CFS (infection-onset)	MDD	0.385523	-0.27933	1	0.148628	0	1	0.224774	0.602497	1
279	2	73544291	75148103	mecfs_inf	mdd	ME/CFS (infection-onset)	MDD	-0.395721	-1	0.28023	0.156595	0	1	0.224924	0.602516	1
988	6	53425493	54452767	mecfs_all	mdd	ME/CFS (all-cases)	MDD	0.379095	-0.27769	1	0.143713	0	1	0.225208	0.602893	1
601	4	4266179	5051834	mecfs_inf	loneliness	ME/CFS (infection-onset)	Loneliness/isolation	0.448768	-0.31705	1	0.201393	0	1	0.225457	0.603176	1
1309	8	73838028	75011699	mecfs_all	mdd	ME/CFS (all-cases)	MDD	-0.315943	-1	0.23722	0.0998198	0	1	0.225868	0.603892	1
1705	11	98145571	98929380	mecfs_all	mdd	ME/CFS (all-cases)	MDD	-0.429829	-1	0.30645	0.184753	0	1	0.226121	0.604005	1
675	4	82655624	84003062	mecfs_inf	loneliness	ME/CFS (infection-onset)	Loneliness/isolation	-0.393379	-1	0.2967	0.154747	0	1	0.226197	0.604005	1
2242	18	3722829	4603961	mecfs_inf	ibs	ME/CFS (infection-onset)	IBS	-0.343772	-1	0.22218	0.118179	0	1	0.226455	0.604311	1
2023	14	97174315	98268391	loneliness	mdd	Loneliness/isolation	MDD	0.396059	-0.28892	1	0.156863	0	1	0.226813	0.604883	1
1813	12	79315179	80952472	mecfs_inf	loneliness	ME/CFS (infection-onset)	Loneliness/isolation	0.515593	-0.38638	1	0.265836	0	1	0.227063	0.605016	1
1370	9	10469	653661	mecfs_inf	loneliness	ME/CFS (infection-onset)	Loneliness/isolation	0.522491	-0.38521	1	0.272997	0	1	0.227243	0.605016	1
1729	11	124403478	125266684	mecfs_inf	mdd	ME/CFS (infection-onset)	MDD	-0.370603	-1	0.26407	0.137347	0	1	0.227344	0.605016	1
1207	7	127903739	128779173	mecfs_inf	mdd	ME/CFS (infection-onset)	MDD	0.476774	-0.39388	1	0.227313	0	1	0.22777	0.605016	1
554	3	151904022	153406718	mecfs_all	loneliness	ME/CFS (all-cases)	Loneliness/isolation	0.252929	-0.17215	0.77616	0.0639729	0	0.60242	0.227773	0.605016	1
1886	13	42950158	43931931	mecfs_all	mdd	ME/CFS (all-cases)	MDD	0.356335	-0.24175	1	0.126974	0	1	0.227911	0.605016	1
590	3	193122091	194217140	mecfs_inf	mdd	ME/CFS (infection-onset)	MDD	0.405494	-0.28836	1	0.164425	0	1	0.227942	0.605016	1
2322	19	14891101	15650185	loneliness	mdd	Loneliness/isolation	MDD	-0.309627	-0.99712	0.20252	0.0958691	0	0.99842	0.228014	0.605016	1
961	6	31427210	32208901	mecfs_all	ibs	ME/CFS (all-cases)	IBS	0.296204	-0.20763	0.91457	0.087737	0	0.83897	0.228156	0.605016	1
2069	15	64339946	66355634	mecfs_inf	loneliness	ME/CFS (infection-onset)	Loneliness/isolation	0.350609	-0.2427	1	0.122927	0	1	0.228321	0.605072	1
934	6	9020711	10416550	loneliness	mdd	Loneliness/isolation	MDD	-0.334742	-1	0.22708	0.112052	0	1	0.228612	0.605462	1
555	3	153406719	155046423	loneliness	mdd	Loneliness/isolation	MDD	0.311486	-0.22313	1	0.0970235	0	1	0.229131	0.606455	1
733	4	148462209	149998528	mecfs_inf	loneliness	ME/CFS (infection-onset)	Loneliness/isolation	0.339324	-0.24539	1	0.115141	0	1	0.229521	0.607106	1
1032	6	101793543	102637706	ibs	loneliness	IBS	Loneliness/isolation	-0.385943	-1	0.28124	0.148952	0	1	0.230114	0.607963	1
594	3	196383153	197147990	ibs	loneliness	IBS	Loneliness/isolation	0.354741	-0.24733	1	0.125841	0	1	0.230386	0.607963	1
852	5	91956906	93814604	mecfs_all	ibs	ME/CFS (all-cases)	IBS	0.479108	-0.34412	1	0.229544	0	1	0.230548	0.607963	1
404	2	227557842	228812485	mecfs_inf	loneliness	ME/CFS (infection-onset)	Loneliness/isolation	-0.223932	-0.64863	0.15223	0.0501455	0	0.42127	0.230559	0.607963	1
840	5	77290256	79005158	ibs	loneliness	IBS	Loneliness/isolation	0.321518	-0.23532	1	0.103374	0	1	0.230567	0.607963	1
66	1	76977916	77895394	mecfs_inf	loneliness	ME/CFS (infection-onset)	Loneliness/isolation	-0.471467	-1	0.34672	0.222281	0	1	0.23082	0.608128	1
300	2	103305258	105120578	mecfs_inf	mdd	ME/CFS (infection-onset)	MDD	0.363152	-0.27043	1	0.131879	0	1	0.230997	0.608128	1
20	1	18427821	19238924	mecfs_inf	loneliness	ME/CFS (infection-onset)	Loneliness/isolation	0.442939	-0.32386	1	0.196195	0	1	0.231146	0.608128	1
1158	7	64216136	65294277	ibs	mdd	IBS	MDD	0.478927	-0.34756	1	0.229371	0	1	0.231207	0.608128	1
540	3	135288395	137372141	ibs	loneliness	IBS	Loneliness/isolation	0.470586	-0.36612	1	0.221451	0	1	0.231406	0.608271	1
183	1	233639474	234365796	mecfs_inf	loneliness	ME/CFS (infection-onset)	Loneliness/isolation	-0.365937	-1	0.26267	0.13391	0	1	0.232032	0.608993	1
84	1	96147577	97721186	mecfs_all	loneliness	ME/CFS (all-cases)	Loneliness/isolation	0.276381	-0.19815	0.86344	0.0763867	0	0.74828	0.232183	0.608993	1
1414	9	37687113	38822977	mecfs_inf	ibs	ME/CFS (infection-onset)	IBS	-0.309242	-1	0.22613	0.0956305	0	1	0.232192	0.608993	1
1846	12	117091844	118256124	ibs	loneliness	IBS	Loneliness/isolation	-0.381792	-1	0.29139	0.145765	0	1	0.232259	0.608993	1
1460	9	115390113	116159540	mecfs_inf	ibs	ME/CFS (infection-onset)	IBS	0.298792	-0.22446	0.95579	0.0892769	0	0.91684	0.232893	0.61005	1
1006	6	73170169	74401506	mecfs_inf	mdd	ME/CFS (infection-onset)	MDD	-0.482019	-1	0.3725	0.232342	0	1	0.232952	0.61005	1
1567	10	87287936	88443652	loneliness	mdd	Loneliness/isolation	MDD	0.276642	-0.19648	0.8901	0.076531	0	0.794	0.233403	0.610577	1
1308	8	72917490	73838027	mecfs_inf	ibs	ME/CFS (infection-onset)	IBS	0.245475	-0.16595	0.72086	0.060258	0	0.51963	0.233443	0.610577	1
2405	20	41351515	42185671	ibs	mdd	IBS	MDD	-0.303867	-1	0.20709	0.0923352	0	1	0.233905	0.610736	1
1375	9	3079046	4025355	mecfs_all	mdd	ME/CFS (all-cases)	MDD	-0.421033	-1	0.32923	0.177269	0	1	0.234003	0.610736	1
2230	17	73741322	74908266	loneliness	mdd	Loneliness/isolation	MDD	-0.358824	-1	0.24818	0.128755	0	1	0.234069	0.610736	1
2462	22	16050213	17587474	mecfs_all	mdd	ME/CFS (all-cases)	MDD	-0.236901	-0.7724	0.16789	0.0561221	0	0.59909	0.234084	0.610736	1
2409	20	45673604	46486132	loneliness	mdd	Loneliness/isolation	MDD	0.348778	-0.26269	1	0.121646	0	1	0.234427	0.611252	1
2414	20	50653621	51533750	loneliness	mdd	Loneliness/isolation	MDD	0.345093	-0.25477	1	0.119089	0	1	0.236066	0.615113	1
63	1	73992171	75132092	ibs	mdd	IBS	MDD	-0.29248	-0.95401	0.20913	0.0855447	0	0.91341	0.2362	0.615113	1
1087	6	163336362	164687462	loneliness	mdd	Loneliness/isolation	MDD	-0.256482	-0.78491	0.18989	0.0657831	0	0.61609	0.237113	0.616171	1
769	4	185483263	186232882	ibs	mdd	IBS	MDD	0.364596	-0.28657	1	0.132931	0	1	0.237174	0.616171	1
1183	7	96564982	97420207	ibs	loneliness	IBS	Loneliness/isolation	-0.434093	-1	0.35096	0.188437	0	1	0.237575	0.616171	1
465	3	50387743	51953968	ibs	mdd	IBS	MDD	0.39789	-0.32637	1	0.158317	0	1	0.237654	0.616171	1
1234	8	1161825	1628039	ibs	loneliness	IBS	Loneliness/isolation	0.304099	-0.20823	1	0.0924761	0	1	0.237681	0.616171	1
337	2	147252197	149568875	mecfs_all	mdd	ME/CFS (all-cases)	MDD	0.390338	-0.2921	1	0.152364	0	1	0.237695	0.616171	1
159	1	205917549	208162951	mecfs_inf	ibs	ME/CFS (infection-onset)	IBS	0.319119	-0.23917	1	0.101837	0	1	0.237772	0.616171	1
2319	19	11681979	13213186	loneliness	mdd	Loneliness/isolation	MDD	0.353838	-0.27084	1	0.125201	0	1	0.237845	0.616171	1
1737	11	132584402	133521642	ibs	loneliness	IBS	Loneliness/isolation	-0.219352	-0.65478	0.1562	0.0481152	0	0.42895	0.237923	0.616171	1
1125	7	25671576	27351286	ibs	loneliness	IBS	Loneliness/isolation	0.216473	-0.14688	0.62219	0.0468604	0	0.38712	0.239225	0.619162	1
2009	14	79199452	81001920	mecfs_all	loneliness	ME/CFS (all-cases)	Loneliness/isolation	0.412911	-0.33927	1	0.170496	0	1	0.240227	0.621305	1
216	2	11230350	11995765	mecfs_inf	ibs	ME/CFS (infection-onset)	IBS	-0.318815	-1	0.24438	0.101643	0	1	0.240348	0.621305	1
2289	18	60780195	62074993	ibs	loneliness	IBS	Loneliness/isolation	0.442656	-0.35691	1	0.195944	0	1	0.240568	0.621368	1
1488	10	2637066	3225336	ibs	mdd	IBS	MDD	0.509481	-0.39353	1	0.259571	0	1	0.240789	0.621368	1
1376	9	4025356	4596614	mecfs_inf	ibs	ME/CFS (infection-onset)	IBS	-0.265945	-0.82298	0.19028	0.0707266	0	0.67747	0.240815	0.621368	1
1969	14	36422078	37282012	mecfs_all	mdd	ME/CFS (all-cases)	MDD	0.339363	-0.25169	1	0.115167	0	1	0.241406	0.622005	1
462	3	44141694	45844191	ibs	mdd	IBS	MDD	-0.531943	-1	0.42018	0.282963	0	1	0.24147	0.622005	1
3	1	2215496	2983519	mecfs_inf	loneliness	ME/CFS (infection-onset)	Loneliness/isolation	-0.481123	-1	0.3923	0.231479	0	1	0.241565	0.622005	1
552	3	149998412	151131307	loneliness	mdd	Loneliness/isolation	MDD	-0.320777	-1	0.23132	0.102898	0	1	0.241653	0.622005	1
14	1	11709174	13481025	loneliness	mdd	Loneliness/isolation	MDD	-0.357895	-1	0.28525	0.128089	0	1	0.242085	0.622737	1
1831	12	100931424	101825061	mecfs_all	loneliness	ME/CFS (all-cases)	Loneliness/isolation	-0.324649	-1	0.24553	0.105397	0	1	0.242649	0.623751	1
2414	20	50653621	51533750	ibs	loneliness	IBS	Loneliness/isolation	0.341491	-0.27558	1	0.116616	0	1	0.242866	0.623751	1
898	5	148662215	149850203	ibs	loneliness	IBS	Loneliness/isolation	-0.315122	-1	0.22424	0.0993021	0	1	0.243033	0.623751	1
2293	18	65294196	66407960	mecfs_all	ibs	ME/CFS (all-cases)	IBS	-0.2973	-1	0.21991	0.0883875	0	1	0.243247	0.623751	1
322	2	130485399	131760638	ibs	mdd	IBS	MDD	-0.415309	-1	0.32503	0.172481	0	1	0.243259	0.623751	1
2097	15	98025685	98828261	mecfs_inf	loneliness	ME/CFS (infection-onset)	Loneliness/isolation	0.335134	-0.26511	1	0.112315	0	1	0.243368	0.623751	1
2295	18	67195981	68051035	mecfs_all	loneliness	ME/CFS (all-cases)	Loneliness/isolation	0.401775	-0.32247	1	0.161423	0	1	0.244154	0.625263	1
2274	18	45718493	46558306	mecfs_all	mdd	ME/CFS (all-cases)	MDD	0.347546	-0.28266	1	0.120788	0	1	0.244255	0.625263	1
1358	8	133461552	134509448	ibs	loneliness	IBS	Loneliness/isolation	0.349183	-0.25933	1	0.121929	0	1	0.244447	0.625374	1
756	4	174470207	175295842	mecfs_inf	mdd	ME/CFS (infection-onset)	MDD	0.382888	-0.32265	1	0.146603	0	1	0.244982	0.626363	1
2387	20	16661517	17359290	loneliness	mdd	Loneliness/isolation	MDD	-0.254096	-0.79811	0.19802	0.0645645	0	0.63981	0.245367	0.626966	1
2216	17	54950108	56245227	ibs	loneliness	IBS	Loneliness/isolation	0.362828	-0.26798	1	0.131644	0	1	0.245609	0.627204	1
2457	21	43081435	43812791	loneliness	mdd	Loneliness/isolation	MDD	0.315721	-0.25337	1	0.0996797	0	1	0.245789	0.627283	1
1602	10	129134739	129831969	mecfs_all	ibs	ME/CFS (all-cases)	IBS	0.243411	-0.18101	0.75437	0.0592491	0	0.57323	0.246455	0.628524	1
437	3	15150877	16084005	mecfs_inf	loneliness	ME/CFS (infection-onset)	Loneliness/isolation	0.507361	-0.42347	1	0.257416	0	1	0.246576	0.628524	1
959	6	31250557	31320268	mecfs_all	mdd	ME/CFS (all-cases)	MDD	0.508492	-0.44952	1	0.258564	0	1	0.246723	0.628524	1
1215	7	138755108	140217630	mecfs_inf	ibs	ME/CFS (infection-onset)	IBS	0.299113	-0.23967	1	0.0894684	0	1	0.246989	0.62866	1
435	3	12859210	14312007	mecfs_inf	loneliness	ME/CFS (infection-onset)	Loneliness/isolation	0.401469	-0.34474	1	0.161177	0	1	0.247177	0.62866	1
2181	17	7264459	8554763	mecfs_all	loneliness	ME/CFS (all-cases)	Loneliness/isolation	0.354664	-0.29064	1	0.125786	0	1	0.247224	0.62866	1
1420	9	73915495	74950318	mecfs_all	mdd	ME/CFS (all-cases)	MDD	-0.331112	-1	0.26772	0.109635	0	1	0.247376	0.628666	1
1001	6	68547495	69294227	loneliness	mdd	Loneliness/isolation	MDD	0.345601	-0.27686	1	0.11944	0	1	0.247621	0.62891	1
406	2	229764919	230541092	mecfs_inf	mdd	ME/CFS (infection-onset)	MDD	0.256591	-0.19171	0.79509	0.065839	0	0.63231	0.248028	0.629209	1
1886	13	42950158	43931931	mecfs_all	ibs	ME/CFS (all-cases)	IBS	-0.290071	-0.96725	0.21825	0.0841413	0	0.94019	0.248109	0.629209	1
35	1	36855140	38474036	ibs	mdd	IBS	MDD	0.318522	-0.25478	1	0.101456	0	1	0.248187	0.629209	1
1460	9	115390113	116159540	mecfs_inf	mdd	ME/CFS (infection-onset)	MDD	0.353506	-0.3025	1	0.124967	0	1	0.249009	0.630913	1
2448	21	33270273	34383794	mecfs_inf	mdd	ME/CFS (infection-onset)	MDD	-0.506833	-1	0.46307	0.25688	0	1	0.250031	0.63298	1
1857	12	129170297	129887418	mecfs_all	loneliness	ME/CFS (all-cases)	Loneliness/isolation	0.359473	-0.28823	1	0.129221	0	1	0.250127	0.63298	1
771	4	186881569	187985393	ibs	mdd	IBS	MDD	-0.189073	-0.53874	0.14106	0.0357486	0	0.29024	0.25043	0.63298	1
62	1	72513120	73992170	loneliness	mdd	Loneliness/isolation	MDD	0.333086	-0.28682	1	0.110946	0	1	0.25044	0.63298	1
1052	6	122929291	123854857	mecfs_all	ibs	ME/CFS (all-cases)	IBS	0.238231	-0.17423	0.7078	0.0567541	0	0.50461	0.250673	0.63298	1
901	5	151892618	152878627	loneliness	mdd	Loneliness/isolation	MDD	0.273602	-0.22332	0.87364	0.0748581	0	0.76715	0.250727	0.63298	1
2186	17	12676354	13648446	loneliness	mdd	Loneliness/isolation	MDD	-0.309523	-1	0.25102	0.0958046	0	1	0.250928	0.633108	1
2320	19	13213187	13968319	mecfs_inf	loneliness	ME/CFS (infection-onset)	Loneliness/isolation	0.31889	-0.25434	1	0.101691	0	1	0.251247	0.63313	1
335	2	144503689	145977920	ibs	loneliness	IBS	Loneliness/isolation	0.351345	-0.28569	1	0.123443	0	1	0.251295	0.63313	1
217	2	11995766	12732506	loneliness	mdd	Loneliness/isolation	MDD	-0.366036	-1	0.29173	0.133983	0	1	0.251484	0.63313	1
2274	18	45718493	46558306	mecfs_inf	mdd	ME/CFS (infection-onset)	MDD	0.353364	-0.25773	1	0.124866	0	1	0.251538	0.63313	1
1855	12	127545378	128372588	loneliness	mdd	Loneliness/isolation	MDD	0.269335	-0.21682	0.86066	0.0725415	0	0.74335	0.252444	0.634263	1
961	6	31427210	32208901	mecfs_inf	ibs	ME/CFS (infection-onset)	IBS	0.273705	-0.22525	0.84635	0.0749147	0	0.71926	0.252641	0.634263	1
638	4	37880861	38984838	loneliness	mdd	Loneliness/isolation	MDD	0.273044	-0.2026	0.8924	0.0745532	0	0.80397	0.252648	0.634263	1
1376	9	4025356	4596614	mecfs_all	ibs	ME/CFS (all-cases)	IBS	-0.24481	-0.74551	0.18386	0.0599318	0	0.5578	0.252814	0.634263	1
1733	11	128262551	129451784	mecfs_all	mdd	ME/CFS (all-cases)	MDD	-0.414698	-1	0.36776	0.171974	0	1	0.252867	0.634263	1
481	3	68319771	69784969	mecfs_inf	loneliness	ME/CFS (infection-onset)	Loneliness/isolation	0.377551	-0.31945	1	0.142545	0	1	0.253128	0.634263	1
570	3	168972663	170174578	loneliness	mdd	Loneliness/isolation	MDD	0.327977	-0.28469	1	0.107569	0	1	0.253158	0.634263	1
791	5	16592320	17803477	loneliness	mdd	Loneliness/isolation	MDD	-0.344427	-1	0.28171	0.11863	0	1	0.253193	0.634263	1
32	1	33066847	34371022	loneliness	mdd	Loneliness/isolation	MDD	0.206459	-0.16059	0.58755	0.0426254	0	0.34524	0.253419	0.634451	1
1523	10	35178225	36475838	ibs	loneliness	IBS	Loneliness/isolation	0.278793	-0.21849	0.90558	0.0777255	0	0.82087	0.253786	0.634993	1
1829	12	97814022	99244337	loneliness	mdd	Loneliness/isolation	MDD	0.290988	-0.23135	0.98792	0.084674	0	0.97892	0.254092	0.635289	1
110	1	151146408	152535630	ibs	loneliness	IBS	Loneliness/isolation	0.315184	-0.2458	1	0.0993407	0	1	0.254206	0.635289	1
2018	14	90662837	92101228	ibs	loneliness	IBS	Loneliness/isolation	-0.268372	-0.88223	0.21414	0.0720235	0	0.77855	0.254618	0.635941	1
204	2	1875061	2680063	mecfs_all	mdd	ME/CFS (all-cases)	MDD	-0.381523	-1	0.33471	0.14556	0	1	0.255124	0.636827	1
1587	10	112164982	113117615	loneliness	mdd	Loneliness/isolation	MDD	0.35246	-0.30856	1	0.124228	0	1	0.255322	0.636856	1
66	1	76977916	77895394	mecfs_inf	mdd	ME/CFS (infection-onset)	MDD	-0.421256	-1	0.37407	0.177457	0	1	0.255438	0.636856	1
585	3	187939200	189451805	ibs	loneliness	IBS	Loneliness/isolation	-0.45664	-1	0.40765	0.208521	0	1	0.255874	0.637212	1
1074	6	151629955	152376499	ibs	loneliness	IBS	Loneliness/isolation	0.242622	-0.1943	0.76374	0.0588655	0	0.58531	0.255999	0.637212	1
739	4	156520289	157597309	mecfs_inf	ibs	ME/CFS (infection-onset)	IBS	-0.254867	-0.81161	0.19529	0.0649573	0	0.65948	0.256035	0.637212	1
580	3	181424324	183203155	mecfs_all	ibs	ME/CFS (all-cases)	IBS	0.442861	-0.40311	1	0.196126	0	1	0.256199	0.637244	1
65	1	76097248	76977915	loneliness	mdd	Loneliness/isolation	MDD	-0.40625	-1	0.35707	0.165039	0	1	0.256819	0.637396	1
1845	12	116197676	117091843	ibs	mdd	IBS	MDD	0.249577	-0.20282	0.7912	0.0622887	0	0.62876	0.256889	0.637396	1
1214	7	137657460	138755107	loneliness	mdd	Loneliness/isolation	MDD	0.402722	-0.32953	1	0.162185	0	1	0.25704	0.637396	1
1296	8	59555978	60476248	mecfs_all	loneliness	ME/CFS (all-cases)	Loneliness/isolation	-0.29457	-1	0.25545	0.0867712	0	1	0.257089	0.637396	1
743	4	161666202	162239289	mecfs_inf	ibs	ME/CFS (infection-onset)	IBS	-0.5183	-1	0.48072	0.268635	0	1	0.257672	0.637396	1
2095	15	95662426	96864278	ibs	mdd	IBS	MDD	0.418903	-0.36938	1	0.17548	0	1	0.257686	0.637396	1
1543	10	61470384	62626465	ibs	mdd	IBS	MDD	-0.355014	-1	0.29782	0.126035	0	1	0.257712	0.637396	1
1800	12	64403858	66114643	loneliness	mdd	Loneliness/isolation	MDD	-0.334012	-1	0.28673	0.111564	0	1	0.2578	0.637396	1
1738	11	133521643	134351064	mecfs_all	ibs	ME/CFS (all-cases)	IBS	0.292152	-0.2363	1	0.0853525	0	1	0.257851	0.637396	1
13	1	10753428	11709173	mecfs_inf	ibs	ME/CFS (infection-onset)	IBS	0.377546	-0.33156	1	0.142541	0	1	0.257965	0.637396	1
572	3	171134850	172004760	mecfs_all	loneliness	ME/CFS (all-cases)	Loneliness/isolation	-0.378577	-1	0.35479	0.14332	0	1	0.258154	0.637396	1
801	5	28315654	29593755	loneliness	mdd	Loneliness/isolation	MDD	0.335768	-0.28774	1	0.11274	0	1	0.258295	0.637396	1
481	3	68319771	69784969	mecfs_inf	mdd	ME/CFS (infection-onset)	MDD	-0.322182	-1	0.28385	0.103801	0	1	0.258353	0.637396	1
1702	11	95327211	96150134	mecfs_inf	loneliness	ME/CFS (infection-onset)	Loneliness/isolation	0.323648	-0.25131	1	0.104748	0	1	0.258589	0.637396	1
869	5	111983116	113121555	mecfs_all	loneliness	ME/CFS (all-cases)	Loneliness/isolation	0.496146	-0.47813	1	0.246161	0	1	0.258714	0.637396	1
1886	13	42950158	43931931	mecfs_inf	loneliness	ME/CFS (infection-onset)	Loneliness/isolation	0.269383	-0.22241	0.88546	0.0725672	0	0.7869	0.259045	0.637396	1
1405	9	28067455	28766060	ibs	mdd	IBS	MDD	0.262125	-0.20671	0.88789	0.0687096	0	0.79043	0.259168	0.637396	1
467	3	54074845	54892586	mecfs_all	loneliness	ME/CFS (all-cases)	Loneliness/isolation	-0.234243	-0.73723	0.19305	0.05487	0	0.5451	0.259231	0.637396	1
1294	8	57436723	58675117	mecfs_inf	loneliness	ME/CFS (infection-onset)	Loneliness/isolation	0.341335	-0.29237	1	0.11651	0	1	0.25938	0.637396	1
1962	14	27720241	29029224	loneliness	mdd	Loneliness/isolation	MDD	0.332325	-0.29738	1	0.11044	0	1	0.259557	0.637396	1
2470	22	25282437	26166934	mecfs_all	mdd	ME/CFS (all-cases)	MDD	0.424327	-0.40404	1	0.180054	0	1	0.25976	0.637396	1
105	1	119408889	120345066	ibs	mdd	IBS	MDD	-0.307221	-1	0.24821	0.094385	0	1	0.259765	0.637396	1
841	5	79005159	80448225	mecfs_all	mdd	ME/CFS (all-cases)	MDD	-0.400049	-1	0.35545	0.160039	0	1	0.259856	0.637396	1
184	1	234365797	235097113	ibs	mdd	IBS	MDD	-0.292342	-1	0.24308	0.0854636	0	1	0.259893	0.637396	1
1036	6	104951345	106053915	ibs	loneliness	IBS	Loneliness/isolation	0.378902	-0.34973	1	0.143567	0	1	0.260267	0.63741	1
153	1	199263390	200134005	mecfs_all	mdd	ME/CFS (all-cases)	MDD	-0.306811	-1	0.24854	0.0941328	0	1	0.260435	0.63741	1
1845	12	116197676	117091843	loneliness	mdd	Loneliness/isolation	MDD	0.19003	-0.15006	0.55006	0.0361113	0	0.30258	0.260631	0.63741	1
838	5	75239303	75959515	ibs	loneliness	IBS	Loneliness/isolation	-0.493902	-1	0.51811	0.243939	0	1	0.260653	0.63741	1
2281	18	52512524	53762996	ibs	loneliness	IBS	Loneliness/isolation	0.180574	-0.14338	0.52851	0.0326071	0	0.27991	0.260701	0.63741	1
2087	15	87158588	88035757	loneliness	mdd	Loneliness/isolation	MDD	0.457955	-0.41438	1	0.209723	0	1	0.260927	0.63741	1
60	1	69438910	70992905	mecfs_inf	mdd	ME/CFS (infection-onset)	MDD	0.24868	-0.19722	0.78176	0.0618416	0	0.61267	0.260958	0.63741	1
2256	18	21622717	22746153	loneliness	mdd	Loneliness/isolation	MDD	0.269545	-0.23204	0.88648	0.0726545	0	0.78908	0.261266	0.637792	1
2488	22	44409534	45170649	ibs	loneliness	IBS	Loneliness/isolation	-0.230933	-0.71234	0.19881	0.0533301	0	0.50835	0.262332	0.640023	1
1022	6	89974268	91097024	ibs	loneliness	IBS	Loneliness/isolation	0.32469	-0.2827	1	0.105423	0	1	0.263387	0.642225	1
1005	6	72290724	73170168	mecfs_inf	ibs	ME/CFS (infection-onset)	IBS	0.398752	-0.35587	1	0.159003	0	1	0.263787	0.642828	1
1451	9	107061020	108203095	mecfs_inf	loneliness	ME/CFS (infection-onset)	Loneliness/isolation	0.284794	-0.23247	1	0.0811078	0	1	0.264325	0.643767	1
1029	6	98173004	99678876	mecfs_inf	loneliness	ME/CFS (infection-onset)	Loneliness/isolation	-0.23154	-0.70655	0.1913	0.053611	0	0.49921	0.26526	0.645234	1
2387	20	16661517	17359290	ibs	loneliness	IBS	Loneliness/isolation	-0.237479	-0.73707	0.20449	0.0563965	0	0.54564	0.265373	0.645234	1
1166	7	73128831	75243899	mecfs_all	mdd	ME/CFS (all-cases)	MDD	0.246276	-0.20084	0.79025	0.0606518	0	0.62477	0.265387	0.645234	1
1108	7	10481678	11232447	mecfs_inf	ibs	ME/CFS (infection-onset)	IBS	0.481769	-0.45476	1	0.232101	0	1	0.26601	0.646375	1
764	4	181122434	182065646	mecfs_all	loneliness	ME/CFS (all-cases)	Loneliness/isolation	-0.342459	-1	0.30515	0.117278	0	1	0.266327	0.646713	1
1364	8	139404632	140355988	mecfs_inf	ibs	ME/CFS (infection-onset)	IBS	-0.460833	-1	0.43507	0.212367	0	1	0.266456	0.646713	1
2385	20	15238520	15962576	mecfs_all	ibs	ME/CFS (all-cases)	IBS	0.258353	-0.21567	0.81936	0.0667462	0	0.672	0.267508	0.648019	1
578	3	178110323	179372165	loneliness	mdd	Loneliness/isolation	MDD	0.339159	-0.31218	1	0.115029	0	1	0.267587	0.648019	1
1936	13	97516610	98527335	mecfs_all	ibs	ME/CFS (all-cases)	IBS	0.323418	-0.28547	1	0.104599	0	1	0.267588	0.648019	1
1744	12	3871115	4967643	ibs	mdd	IBS	MDD	0.230427	-0.19396	0.72201	0.0530967	0	0.52171	0.26761	0.648019	1
488	3	76157471	77507832	mecfs_inf	mdd	ME/CFS (infection-onset)	MDD	-0.126185	-0.37233	0.09831	0.0159226	0	0.13863	0.267899	0.648346	1
1042	6	112342874	113705003	ibs	loneliness	IBS	Loneliness/isolation	-0.303284	-1	0.28346	0.0919811	0	1	0.268268	0.648434	1
1376	9	4025356	4596614	mecfs_inf	loneliness	ME/CFS (infection-onset)	Loneliness/isolation	0.284638	-0.27037	0.98787	0.0810186	0	0.98321	0.268285	0.648434	1
46	1	53114187	54771293	ibs	loneliness	IBS	Loneliness/isolation	0.413154	-0.4069	1	0.170696	0	1	0.268861	0.648434	1
2471	22	26166935	27192923	mecfs_inf	loneliness	ME/CFS (infection-onset)	Loneliness/isolation	0.305817	-0.24341	1	0.093524	0	1	0.268911	0.648434	1
761	4	179233906	179932391	mecfs_all	loneliness	ME/CFS (all-cases)	Loneliness/isolation	0.418572	-0.36906	1	0.175202	0	1	0.269379	0.648434	1
22	1	20556203	21416121	mecfs_inf	mdd	ME/CFS (infection-onset)	MDD	-0.386824	-1	0.37938	0.149633	0	1	0.269474	0.648434	1
56	1	65894185	66778015	ibs	mdd	IBS	MDD	0.270972	-0.23648	0.89697	0.0734259	0	0.80605	0.269791	0.648434	1
528	3	122340833	123518507	mecfs_inf	loneliness	ME/CFS (infection-onset)	Loneliness/isolation	0.324357	-0.30882	1	0.105208	0	1	0.269819	0.648434	1
1948	13	109813577	110995432	mecfs_all	loneliness	ME/CFS (all-cases)	Loneliness/isolation	0.411504	-0.40215	1	0.169336	0	1	0.269941	0.648434	1
1513	10	25577762	26161974	mecfs_inf	mdd	ME/CFS (infection-onset)	MDD	-0.470111	-1	0.46323	0.221004	0	1	0.2701	0.648434	1
1489	10	3225337	3880322	ibs	loneliness	IBS	Loneliness/isolation	0.228211	-0.18255	0.73398	0.0520801	0	0.54045	0.270278	0.648434	1
2443	21	27774351	28616539	mecfs_all	mdd	ME/CFS (all-cases)	MDD	0.288088	-0.26268	1	0.0829946	0	1	0.270315	0.648434	1
430	3	7529555	8664892	mecfs_inf	loneliness	ME/CFS (infection-onset)	Loneliness/isolation	0.355878	-0.35951	1	0.126649	0	1	0.27033	0.648434	1
2179	17	5573785	6305078	mecfs_inf	loneliness	ME/CFS (infection-onset)	Loneliness/isolation	0.371198	-0.33344	1	0.137788	0	1	0.270579	0.648434	1
1308	8	72917490	73838027	loneliness	mdd	Loneliness/isolation	MDD	-0.320027	-1	0.28613	0.102417	0	1	0.27075	0.648434	1
337	2	147252197	149568875	ibs	mdd	IBS	MDD	0.3342	-0.31795	1	0.11169	0	1	0.270867	0.648434	1
2014	14	86653344	87350275	mecfs_inf	loneliness	ME/CFS (infection-onset)	Loneliness/isolation	-0.31116	-1	0.28962	0.0968203	0	1	0.270883	0.648434	1
1952	13	113573119	114302561	mecfs_inf	ibs	ME/CFS (infection-onset)	IBS	0.356309	-0.33684	1	0.126956	0	1	0.271002	0.648434	1
1293	8	56346879	57436722	mecfs_inf	loneliness	ME/CFS (infection-onset)	Loneliness/isolation	-0.419059	-1	0.3908	0.17561	0	1	0.271142	0.648434	1
2026	14	99474534	100786189	ibs	loneliness	IBS	Loneliness/isolation	-0.235963	-0.77068	0.19733	0.0556784	0	0.59802	0.271163	0.648434	1
1422	9	76197745	77862308	loneliness	mdd	Loneliness/isolation	MDD	0.288961	-0.25443	1	0.0834986	0	1	0.271169	0.648434	1
2199	17	32356062	33614189	mecfs_inf	mdd	ME/CFS (infection-onset)	MDD	-0.340097	-1	0.3275	0.115666	0	1	0.271471	0.648788	1
1824	12	93487548	94385884	loneliness	mdd	Loneliness/isolation	MDD	-0.242021	-0.81368	0.20721	0.058574	0	0.66562	0.27168	0.648919	1
512	3	106174686	107736519	mecfs_all	loneliness	ME/CFS (all-cases)	Loneliness/isolation	0.183909	-0.15126	0.57098	0.0338224	0	0.32644	0.272438	0.649655	1
2134	16	52041337	53393882	mecfs_inf	ibs	ME/CFS (infection-onset)	IBS	0.312052	-0.28349	1	0.0973762	0	1	0.2726	0.649655	1
2428	20	61470769	62179241	mecfs_inf	loneliness	ME/CFS (infection-onset)	Loneliness/isolation	-0.293668	-1	0.26643	0.0862409	0	1	0.273041	0.649655	1
339	2	151428989	152497375	mecfs_all	loneliness	ME/CFS (all-cases)	Loneliness/isolation	0.299941	-0.26151	1	0.0899648	0	1	0.273371	0.649655	1
1365	8	140355989	141527881	loneliness	mdd	Loneliness/isolation	MDD	-0.364442	-1	0.33795	0.132818	0	1	0.27339	0.649655	1
61	1	70992906	72513119	loneliness	mdd	Loneliness/isolation	MDD	-0.250259	-0.83459	0.21248	0.0626298	0	0.69769	0.273417	0.649655	1
1460	9	115390113	116159540	mecfs_all	loneliness	ME/CFS (all-cases)	Loneliness/isolation	0.327244	-0.29403	1	0.107089	0	1	0.273423	0.649655	1
94	1	106864948	107874653	mecfs_inf	loneliness	ME/CFS (infection-onset)	Loneliness/isolation	0.393172	-0.35532	1	0.154584	0	1	0.27345	0.649655	1
945	6	21295865	22199713	mecfs_all	ibs	ME/CFS (all-cases)	IBS	0.29777	-0.26645	1	0.0886668	0	1	0.273511	0.649655	1
2323	19	15650186	16079006	loneliness	mdd	Loneliness/isolation	MDD	0.371317	-0.3535	1	0.137876	0	1	0.273567	0.649655	1
2	1	1376205	2215495	mecfs_inf	mdd	ME/CFS (infection-onset)	MDD	0.263764	-0.24568	1	0.0695714	0	1	0.273685	0.649655	1
183	1	233639474	234365796	mecfs_all	ibs	ME/CFS (all-cases)	IBS	-0.302738	-1	0.27084	0.0916504	0	1	0.274255	0.650257	1
2107	16	5782969	6446081	mecfs_inf	mdd	ME/CFS (infection-onset)	MDD	0.273713	-0.23849	0.97762	0.0749188	0	0.9651	0.274314	0.650257	1
676	4	84003063	85437805	mecfs_inf	mdd	ME/CFS (infection-onset)	MDD	0.373523	-0.35588	1	0.139519	0	1	0.274402	0.650257	1
2133	16	50467034	52041336	loneliness	mdd	Loneliness/isolation	MDD	0.255559	-0.22233	0.838	0.0653105	0	0.70307	0.274718	0.65064	1
300	2	103305258	105120578	loneliness	mdd	Loneliness/isolation	MDD	0.218803	-0.18418	0.67626	0.0478749	0	0.45821	0.275305	0.651653	1
776	5	598321	1206609	mecfs_inf	mdd	ME/CFS (infection-onset)	MDD	-0.347746	-1	0.34041	0.120927	0	1	0.275485	0.651653	1
2045	15	34410073	35118927	mecfs_all	mdd	ME/CFS (all-cases)	MDD	0.388206	-0.40099	1	0.150704	0	1	0.275727	0.651653	1
2489	22	45170650	46351048	mecfs_all	loneliness	ME/CFS (all-cases)	Loneliness/isolation	0.454926	-0.45439	1	0.206958	0	1	0.275765	0.651653	1
2478	22	33501726	34361897	mecfs_all	loneliness	ME/CFS (all-cases)	Loneliness/isolation	-0.292266	-1	0.26666	0.0854195	0	1	0.276657	0.653061	1
892	5	139408117	141253830	mecfs_inf	mdd	ME/CFS (infection-onset)	MDD	0.302171	-0.27968	1	0.0913072	0	1	0.276741	0.653061	1
344	2	157556097	159040979	mecfs_all	mdd	ME/CFS (all-cases)	MDD	-0.3185	-1	0.31504	0.101442	0	1	0.276826	0.653061	1
718	4	129625377	131098950	ibs	loneliness	IBS	Loneliness/isolation	0.334033	-0.30146	1	0.111578	0	1	0.277077	0.653287	1
2375	20	5379451	6128358	mecfs_all	ibs	ME/CFS (all-cases)	IBS	-0.343397	-1	0.32763	0.117921	0	1	0.277771	0.653782	1
2362	19	54042241	54602370	ibs	mdd	IBS	MDD	-0.401445	-1	0.39069	0.161158	0	1	0.277896	0.653782	1
242	2	37603361	38887393	loneliness	mdd	Loneliness/isolation	MDD	-0.307451	-1	0.27862	0.0945264	0	1	0.277903	0.653782	1
1741	12	1078398	1942426	mecfs_all	loneliness	ME/CFS (all-cases)	Loneliness/isolation	-0.402264	-1	0.3813	0.161817	0	1	0.277972	0.653782	1
2027	14	100786190	102004377	ibs	loneliness	IBS	Loneliness/isolation	-0.228845	-0.81512	0.20768	0.0523702	0	0.67687	0.278063	0.653782	1
1889	13	46493237	47433528	loneliness	mdd	Loneliness/isolation	MDD	0.384954	-0.38662	1	0.148189	0	1	0.278914	0.655417	1
339	2	151428989	152497375	mecfs_all	mdd	ME/CFS (all-cases)	MDD	0.310909	-0.29938	1	0.0966641	0	1	0.279355	0.656076	1
2302	18	74471746	75240760	loneliness	mdd	Loneliness/isolation	MDD	0.235248	-0.21145	0.75752	0.0553418	0	0.57574	0.279506	0.656076	1
749	4	166702856	167643768	mecfs_inf	loneliness	ME/CFS (infection-onset)	Loneliness/isolation	0.32117	-0.29498	1	0.10315	0	1	0.280115	0.657139	1
848	5	86493764	87943482	loneliness	mdd	Loneliness/isolation	MDD	0.31793	-0.293	1	0.10108	0	1	0.280413	0.657324	1
1657	11	45019560	46316005	ibs	loneliness	IBS	Loneliness/isolation	0.308717	-0.29119	1	0.0953062	0	1	0.280506	0.657324	1
1899	13	58245844	59751795	mecfs_all	loneliness	ME/CFS (all-cases)	Loneliness/isolation	0.404511	-0.42282	1	0.163629	0	1	0.280687	0.657382	1
1817	12	83551126	84356775	ibs	loneliness	IBS	Loneliness/isolation	0.378901	-0.385	1	0.143566	0	1	0.281052	0.657871	1
1477	9	134141937	135135887	mecfs_inf	mdd	ME/CFS (infection-onset)	MDD	0.346273	-0.33537	1	0.119905	0	1	0.28159	0.658408	1
339	2	151428989	152497375	ibs	mdd	IBS	MDD	-0.37052	-1	0.41029	0.137285	0	1	0.281701	0.658408	1
2071	15	67396521	69089815	ibs	loneliness	IBS	Loneliness/isolation	0.288172	-0.26358	1	0.0830434	0	1	0.281851	0.658408	1
409	2	233352723	234115092	mecfs_inf	loneliness	ME/CFS (infection-onset)	Loneliness/isolation	0.445266	-0.47902	1	0.198262	0	1	0.281936	0.658408	1
2020	14	93386329	94892240	mecfs_inf	ibs	ME/CFS (infection-onset)	IBS	-0.307753	-1	0.29426	0.0947117	0	1	0.282114	0.658408	1
1102	7	6716906	7167610	mecfs_inf	ibs	ME/CFS (infection-onset)	IBS	-0.34924	-1	0.35066	0.121969	0	1	0.282279	0.658408	1
543	3	139831268	141034637	ibs	loneliness	IBS	Loneliness/isolation	-0.312398	-1	0.27304	0.0975928	0	1	0.282376	0.658408	1
1828	12	96828315	97814021	mecfs_all	loneliness	ME/CFS (all-cases)	Loneliness/isolation	0.377228	-0.36593	1	0.142301	0	1	0.283004	0.659185	1
2211	17	48722591	49909298	mecfs_all	ibs	ME/CFS (all-cases)	IBS	-0.387173	-1	0.41348	0.149903	0	1	0.283022	0.659185	1
1101	7	6020654	6716905	mecfs_inf	ibs	ME/CFS (infection-onset)	IBS	-0.303623	-1	0.28836	0.0921868	0	1	0.283799	0.659444	1
2035	15	22799927	24099946	ibs	loneliness	IBS	Loneliness/isolation	-0.282251	-0.9918	0.2741	0.0796657	0	0.98853	0.283879	0.659444	1
1616	11	4946052	5533057	ibs	mdd	IBS	MDD	0.485662	-0.53243	1	0.235867	0	1	0.284273	0.659444	1
1029	6	98173004	99678876	mecfs_all	loneliness	ME/CFS (all-cases)	Loneliness/isolation	-0.239151	-0.78609	0.2203	0.0571933	0	0.61856	0.284384	0.659444	1
4	1	2983520	3582047	mecfs_all	mdd	ME/CFS (all-cases)	MDD	-0.364083	-1	0.34174	0.132556	0	1	0.284506	0.659444	1
2418	20	53879804	54743694	mecfs_inf	mdd	ME/CFS (infection-onset)	MDD	0.235802	-0.22547	0.75948	0.0556025	0	0.57932	0.284557	0.659444	1
1180	7	92530166	93691725	ibs	mdd	IBS	MDD	-0.406344	-1	0.41352	0.165115	0	1	0.284653	0.659444	1
2342	19	35649344	36638122	ibs	mdd	IBS	MDD	0.245359	-0.23525	0.8059	0.060201	0	0.65231	0.285012	0.659444	1
976	6	40778402	42103738	mecfs_inf	ibs	ME/CFS (infection-onset)	IBS	0.384141	-0.39349	1	0.147565	0	1	0.285091	0.659444	1
1066	6	141449454	143083347	mecfs_inf	loneliness	ME/CFS (infection-onset)	Loneliness/isolation	-0.347057	-1	0.34391	0.120449	0	1	0.285199	0.659444	1
2117	16	12793150	13893407	ibs	loneliness	IBS	Loneliness/isolation	-0.260777	-0.90581	0.24869	0.0680046	0	0.82531	0.285301	0.659444	1
1414	9	37687113	38822977	mecfs_all	loneliness	ME/CFS (all-cases)	Loneliness/isolation	-0.279482	-1	0.25965	0.07811	0	1	0.285451	0.659444	1
1429	9	83455503	85135751	loneliness	mdd	Loneliness/isolation	MDD	-0.254544	-0.85515	0.23699	0.0647925	0	0.73307	0.285457	0.659444	1
2187	17	13648447	14508610	mecfs_inf	loneliness	ME/CFS (infection-onset)	Loneliness/isolation	0.296588	-0.28652	1	0.0879644	0	1	0.285469	0.659444	1
2087	15	87158588	88035757	ibs	loneliness	IBS	Loneliness/isolation	0.347936	-0.3438	1	0.121059	0	1	0.285623	0.659444	1
425	3	3128153	4109393	mecfs_inf	loneliness	ME/CFS (infection-onset)	Loneliness/isolation	0.272376	-0.257	0.94784	0.0741886	0	0.89993	0.28576	0.659444	1
1096	7	1366973	2473749	loneliness	mdd	Loneliness/isolation	MDD	-0.377345	-1	0.37427	0.14239	0	1	0.285881	0.659444	1
1517	10	28734423	29393749	mecfs_all	mdd	ME/CFS (all-cases)	MDD	-0.323059	-1	0.29767	0.104367	0	1	0.285993	0.659444	1
158	1	205009624	205917548	mecfs_inf	mdd	ME/CFS (infection-onset)	MDD	0.429662	-0.46275	1	0.184609	0	1	0.2862	0.659444	1
1720	11	113889020	114742317	mecfs_all	ibs	ME/CFS (all-cases)	IBS	0.329539	-0.32825	1	0.108596	0	1	0.286464	0.659444	1
1235	8	1628040	2070902	loneliness	mdd	Loneliness/isolation	MDD	-0.324735	-1	0.31879	0.105453	0	1	0.286488	0.659444	1
2308	19	1515921	2253174	ibs	mdd	IBS	MDD	0.319306	-0.30436	1	0.101956	0	1	0.286672	0.659444	1
457	3	36840137	38729767	mecfs_all	mdd	ME/CFS (all-cases)	MDD	-0.373925	-1	0.3792	0.13982	0	1	0.286735	0.659444	1
38	1	41093876	41977966	loneliness	mdd	Loneliness/isolation	MDD	0.280059	-0.29031	0.98306	0.0784331	0	0.96734	0.287391	0.660135	1
15	1	13481026	14720131	mecfs_all	mdd	ME/CFS (all-cases)	MDD	0.217373	-0.20969	0.69762	0.0472512	0	0.48891	0.287787	0.660135	1
411	2	234945578	235625789	mecfs_inf	loneliness	ME/CFS (infection-onset)	Loneliness/isolation	-0.320533	-1	0.33491	0.102741	0	1	0.287926	0.660135	1
758	4	175959698	177129678	ibs	loneliness	IBS	Loneliness/isolation	-0.341663	-1	0.34392	0.116734	0	1	0.287971	0.660135	1
2374	20	4591848	5379450	mecfs_all	loneliness	ME/CFS (all-cases)	Loneliness/isolation	-0.28954	-1	0.28834	0.0838335	0	1	0.288081	0.660135	1
1105	7	8718352	9225106	loneliness	mdd	Loneliness/isolation	MDD	0.384045	-0.43213	1	0.147491	0	1	0.288088	0.660135	1
2189	17	15308723	16405207	loneliness	mdd	Loneliness/isolation	MDD	-0.269454	-0.94625	0.24398	0.0726053	0	0.90021	0.288133	0.660135	1
2262	18	28792735	30401128	mecfs_inf	mdd	ME/CFS (infection-onset)	MDD	-0.419525	-1	0.43574	0.176001	0	1	0.288352	0.660277	1
2422	20	56951774	57924037	mecfs_all	loneliness	ME/CFS (all-cases)	Loneliness/isolation	-0.451442	-1	0.50994	0.2038	0	1	0.288797	0.660507	1
184	1	234365797	235097113	mecfs_inf	mdd	ME/CFS (infection-onset)	MDD	-0.261973	-0.91602	0.25178	0.0686301	0	0.84141	0.288837	0.660507	1
1352	8	126766828	128073654	loneliness	mdd	Loneliness/isolation	MDD	0.253954	-0.23962	0.9399	0.0644925	0	0.89658	0.288923	0.660507	1
1845	12	116197676	117091843	mecfs_all	mdd	ME/CFS (all-cases)	MDD	-0.23143	-0.7654	0.20504	0.0535598	0	0.59205	0.289284	0.660974	1
1488	10	2637066	3225336	loneliness	mdd	Loneliness/isolation	MDD	-0.351368	-1	0.34103	0.12346	0	1	0.28961	0.66136	1
204	2	1875061	2680063	mecfs_all	loneliness	ME/CFS (all-cases)	Loneliness/isolation	-0.26726	-0.93065	0.26456	0.071428	0	0.87601	0.289959	0.661798	1
1625	11	12470450	13364727	ibs	loneliness	IBS	Loneliness/isolation	-0.237303	-0.86448	0.23162	0.0563128	0	0.75115	0.290192	0.661971	1
622	4	23858351	24764724	mecfs_inf	ibs	ME/CFS (infection-onset)	IBS	0.388936	-0.38944	1	0.151271	0	1	0.290686	0.662739	1
1702	11	95327211	96150134	mecfs_inf	ibs	ME/CFS (infection-onset)	IBS	0.373038	-0.36664	1	0.139157	0	1	0.290851	0.662756	1
229	2	25895395	26894102	mecfs_inf	ibs	ME/CFS (infection-onset)	IBS	0.432074	-0.46051	1	0.186688	0	1	0.291413	0.663374	1
653	4	57103101	58011085	loneliness	mdd	Loneliness/isolation	MDD	0.324772	-0.34345	1	0.105477	0	1	0.291437	0.663374	1
634	4	34721846	35411236	mecfs_inf	ibs	ME/CFS (infection-onset)	IBS	-0.421899	-1	0.45716	0.177999	0	1	0.29202	0.664328	1
863	5	104850491	106389388	loneliness	mdd	Loneliness/isolation	MDD	0.323302	-0.32004	1	0.104524	0	1	0.292172	0.664328	1
1496	10	8771921	10081279	mecfs_inf	mdd	ME/CFS (infection-onset)	MDD	0.303694	-0.30773	1	0.0922302	0	1	0.292637	0.664596	1
1874	13	30068526	31433218	loneliness	mdd	Loneliness/isolation	MDD	0.267992	-0.27155	0.9373	0.0718198	0	0.89025	0.292731	0.664596	1
603	4	5972710	7135819	loneliness	mdd	Loneliness/isolation	MDD	0.28843	-0.26622	1	0.0831919	0	1	0.292773	0.664596	1
588	3	191229358	192049688	ibs	mdd	IBS	MDD	-0.346133	-1	0.35831	0.119808	0	1	0.292921	0.664596	1
1816	12	82576130	83551125	mecfs_inf	mdd	ME/CFS (infection-onset)	MDD	-0.457936	-1	0.51866	0.209705	0	1	0.293105	0.664624	1
740	4	157597310	159176073	mecfs_inf	loneliness	ME/CFS (infection-onset)	Loneliness/isolation	-0.291355	-1	0.30878	0.0848879	0	1	0.293249	0.664624	1
2220	17	62112374	63548724	ibs	mdd	IBS	MDD	-0.270918	-0.99201	0.27719	0.0733965	0	0.99005	0.293712	0.665164	1
623	4	24764725	25832018	mecfs_all	mdd	ME/CFS (all-cases)	MDD	0.319056	-0.32643	1	0.101797	0	1	0.293803	0.665164	1
1909	13	69751492	70427880	ibs	mdd	IBS	MDD	-0.297435	-1	0.31727	0.0884676	0	1	0.294493	0.666088	1
1391	9	15839404	16658377	loneliness	mdd	Loneliness/isolation	MDD	0.377348	-0.41651	1	0.142392	0	1	0.294575	0.666088	1
2411	20	47203837	48212975	mecfs_all	ibs	ME/CFS (all-cases)	IBS	-0.378592	-1	0.42035	0.143332	0	1	0.294686	0.666088	1
562	3	160584962	161628883	loneliness	mdd	Loneliness/isolation	MDD	0.376009	-0.40121	1	0.141383	0	1	0.294885	0.666181	1
2030	14	104439107	105091340	mecfs_inf	mdd	ME/CFS (infection-onset)	MDD	-0.260737	-0.91323	0.25813	0.0679839	0	0.84267	0.295311	0.666325	1
96	1	109271450	110224230	loneliness	mdd	Loneliness/isolation	MDD	0.324868	-0.36413	1	0.105539	0	1	0.295392	0.666325	1
2098	15	98828262	99925972	mecfs_inf	ibs	ME/CFS (infection-onset)	IBS	0.367138	-0.39681	1	0.13479	0	1	0.295507	0.666325	1
822	5	55221399	55968966	mecfs_inf	loneliness	ME/CFS (infection-onset)	Loneliness/isolation	0.185806	-0.17305	0.58731	0.0345237	0	0.34496	0.295582	0.666325	1
1609	10	134856055	135524372	mecfs_inf	ibs	ME/CFS (infection-onset)	IBS	0.249281	-0.24361	0.86162	0.0621413	0	0.74869	0.295775	0.666404	1
2176	17	2699136	3430440	mecfs_inf	mdd	ME/CFS (infection-onset)	MDD	0.218172	-0.19037	0.70118	0.047599	0	0.49287	0.29646	0.666989	1
1986	14	54359599	55292832	mecfs_all	mdd	ME/CFS (all-cases)	MDD	-0.427527	-1	0.49537	0.182779	0	1	0.296683	0.666989	1
2460	21	46045434	47014880	ibs	mdd	IBS	MDD	0.275251	-0.28281	1	0.0757632	0	1	0.29677	0.666989	1
451	3	31269698	32378805	mecfs_all	mdd	ME/CFS (all-cases)	MDD	0.357904	-0.3849	1	0.128095	0	1	0.29679	0.666989	1
1057	6	129850179	130550137	loneliness	mdd	Loneliness/isolation	MDD	0.276272	-0.29798	1	0.0763262	0	1	0.296997	0.666989	1
1129	7	31730555	32460228	loneliness	mdd	Loneliness/isolation	MDD	0.417523	-0.46767	1	0.174326	0	1	0.297195	0.666989	1
1089	6	165835954	166853325	mecfs_all	ibs	ME/CFS (all-cases)	IBS	0.369214	-0.39426	1	0.136319	0	1	0.29723	0.666989	1
2301	18	73568261	74471745	ibs	loneliness	IBS	Loneliness/isolation	-0.179483	-0.54882	0.16797	0.032214	0	0.30174	0.297302	0.666989	1
2224	17	66757557	68176219	mecfs_inf	mdd	ME/CFS (infection-onset)	MDD	0.402548	-0.43556	1	0.162045	0	1	0.298144	0.668522	1
1301	8	64215359	66018204	loneliness	mdd	Loneliness/isolation	MDD	0.266641	-0.26904	1	0.0710973	0	1	0.298579	0.668525	1
1461	9	116159541	117054909	mecfs_all	ibs	ME/CFS (all-cases)	IBS	0.271838	-0.27227	1	0.0738961	0	1	0.29873	0.668525	1
1949	13	110995433	111621244	loneliness	mdd	Loneliness/isolation	MDD	0.250477	-0.27045	0.95532	0.0627386	0	0.91954	0.29885	0.668525	1
610	4	10370667	11050119	ibs	loneliness	IBS	Loneliness/isolation	-0.340322	-1	0.35974	0.115819	0	1	0.299134	0.668525	1
1845	12	116197676	117091843	mecfs_inf	ibs	ME/CFS (infection-onset)	IBS	0.356225	-0.36509	1	0.126896	0	1	0.29933	0.668525	1
2050	15	40604781	42332685	ibs	loneliness	IBS	Loneliness/isolation	0.369944	-0.39035	1	0.136859	0	1	0.299382	0.668525	1
1363	8	138564844	139404631	mecfs_all	ibs	ME/CFS (all-cases)	IBS	0.250523	-0.25123	0.88126	0.0627616	0	0.78261	0.299384	0.668525	1
725	4	137400032	138537344	ibs	loneliness	IBS	Loneliness/isolation	-0.185641	-0.57691	0.16874	0.0344625	0	0.33318	0.299583	0.668525	1
2070	15	66355635	67396520	mecfs_inf	mdd	ME/CFS (infection-onset)	MDD	-0.276974	-1	0.29156	0.0767148	0	1	0.299643	0.668525	1
419	2	241113280	241910366	mecfs_inf	loneliness	ME/CFS (infection-onset)	Loneliness/isolation	0.274226	-0.28064	1	0.0751997	0	1	0.299733	0.668525	1
2448	21	33270273	34383794	ibs	mdd	IBS	MDD	-0.369044	-1	0.38283	0.136194	0	1	0.300254	0.669086	1
853	5	93814605	95117259	mecfs_inf	ibs	ME/CFS (infection-onset)	IBS	0.374597	-0.42804	1	0.140323	0	1	0.300302	0.669086	1
675	4	82655624	84003062	mecfs_inf	mdd	ME/CFS (infection-onset)	MDD	0.380459	-0.422	1	0.144749	0	1	0.300658	0.669525	1
680	4	89244555	90236971	mecfs_all	mdd	ME/CFS (all-cases)	MDD	0.24738	-0.24126	0.86586	0.0611969	0	0.75014	0.301015	0.66964	1
1027	6	95176338	96480153	ibs	mdd	IBS	MDD	-0.199794	-0.62316	0.1904	0.0399177	0	0.38871	0.301028	0.66964	1
1598	10	124894143	125798319	ibs	loneliness	IBS	Loneliness/isolation	-0.367138	-1	0.40802	0.13479	0	1	0.301292	0.669874	1
1297	8	60476249	61324889	ibs	loneliness	IBS	Loneliness/isolation	-0.388912	-1	0.43115	0.151253	0	1	0.301562	0.67	1
1422	9	76197745	77862308	mecfs_all	loneliness	ME/CFS (all-cases)	Loneliness/isolation	-0.215199	-0.73175	0.21355	0.0463108	0	0.53947	0.301667	0.67	1
417	2	239634351	240325600	mecfs_inf	mdd	ME/CFS (infection-onset)	MDD	-0.304341	-1	0.30832	0.0926237	0	1	0.301865	0.670086	1
1563	10	83596351	84679429	loneliness	mdd	Loneliness/isolation	MDD	-0.308005	-1	0.3204	0.0948673	0	1	0.302385	0.670887	1
2096	15	96864279	98025684	ibs	mdd	IBS	MDD	0.213357	-0.20537	0.69373	0.0455214	0	0.48151	0.302578	0.670962	1
606	4	8309827	8882616	mecfs_inf	loneliness	ME/CFS (infection-onset)	Loneliness/isolation	0.169734	-0.15099	0.52775	0.0288097	0	0.27853	0.303048	0.671085	1
1076	6	153082362	153791461	mecfs_inf	loneliness	ME/CFS (infection-onset)	Loneliness/isolation	-0.247297	-0.86063	0.25959	0.0611557	0	0.74338	0.303076	0.671085	1
1474	9	130902728	132193798	mecfs_inf	loneliness	ME/CFS (infection-onset)	Loneliness/isolation	0.339739	-0.34807	1	0.115423	0	1	0.303291	0.671085	1
2132	16	49010762	50467033	mecfs_inf	mdd	ME/CFS (infection-onset)	MDD	0.280839	-0.28229	1	0.0788708	0	1	0.303468	0.671085	1
2464	22	18535226	19635654	ibs	loneliness	IBS	Loneliness/isolation	0.28772	-0.32991	1	0.0827831	0	1	0.303471	0.671085	1
753	4	170682810	171643019	mecfs_inf	ibs	ME/CFS (infection-onset)	IBS	0.452458	-0.51114	1	0.204718	0	1	0.30359	0.671085	1
2132	16	49010762	50467033	mecfs_all	mdd	ME/CFS (all-cases)	MDD	0.24969	-0.24853	0.92147	0.062345	0	0.87119	0.304077	0.671785	1
1490	10	3880323	4813182	ibs	loneliness	IBS	Loneliness/isolation	0.241263	-0.24509	0.84275	0.0582077	0	0.71445	0.304323	0.671785	1
1199	7	116835337	118342090	ibs	loneliness	IBS	Loneliness/isolation	-0.281256	-1	0.30565	0.0791047	0	1	0.304385	0.671785	1
1886	13	42950158	43931931	mecfs_inf	mdd	ME/CFS (infection-onset)	MDD	0.268306	-0.25676	0.97836	0.0719883	0	0.96189	0.30483	0.672323	1
767	4	183603893	184338584	mecfs_inf	mdd	ME/CFS (infection-onset)	MDD	0.244688	-0.25289	0.82738	0.0598721	0	0.6917	0.304948	0.672323	1
2281	18	52512524	53762996	ibs	mdd	IBS	MDD	-0.193667	-0.61534	0.18789	0.037507	0	0.38001	0.305216	0.672561	1
2252	18	13641480	14439251	loneliness	mdd	Loneliness/isolation	MDD	0.232753	-0.24338	0.76781	0.054174	0	0.59315	0.305536	0.672664	1
763	4	180540878	181122433	mecfs_inf	loneliness	ME/CFS (infection-onset)	Loneliness/isolation	-0.332766	-1	0.34098	0.110733	0	1	0.305582	0.672664	1
2186	17	12676354	13648446	mecfs_all	mdd	ME/CFS (all-cases)	MDD	0.224358	-0.21659	0.77904	0.0503364	0	0.61152	0.306278	0.673844	1
346	2	160200380	161432089	ibs	mdd	IBS	MDD	0.325473	-0.358	1	0.105932	0	1	0.306482	0.67394	1
53	1	61377616	62778733	mecfs_all	mdd	ME/CFS (all-cases)	MDD	0.251446	-0.26583	0.89214	0.0632251	0	0.80219	0.307042	0.674682	1
2166	16	84440155	85146805	ibs	loneliness	IBS	Loneliness/isolation	0.293937	-0.32942	1	0.0863987	0	1	0.307304	0.674682	1
179	1	230227248	231287764	ibs	mdd	IBS	MDD	0.331955	-0.38084	1	0.110194	0	1	0.307425	0.674682	1
2231	17	74908267	75619256	mecfs_inf	ibs	ME/CFS (infection-onset)	IBS	0.262929	-0.27272	0.94877	0.0691316	0	0.90498	0.30746	0.674682	1
2420	20	55448076	56172843	ibs	mdd	IBS	MDD	-0.258621	-1	0.25986	0.0668848	0	1	0.308063	0.675137	1
2098	15	98828262	99925972	mecfs_inf	mdd	ME/CFS (infection-onset)	MDD	0.324621	-0.36331	1	0.105379	0	1	0.308105	0.675137	1
59	1	68633861	69438909	loneliness	mdd	Loneliness/isolation	MDD	0.317398	-0.36077	1	0.100741	0	1	0.308348	0.675137	1
1202	7	121042051	121946052	mecfs_inf	loneliness	ME/CFS (infection-onset)	Loneliness/isolation	-0.434765	-1	0.52124	0.18902	0	1	0.30864	0.675137	1
1252	8	12296850	12947935	mecfs_all	ibs	ME/CFS (all-cases)	IBS	-0.219448	-0.72902	0.21897	0.0481576	0	0.53515	0.308679	0.675137	1
1969	14	36422078	37282012	ibs	mdd	IBS	MDD	-0.242317	-0.85005	0.24969	0.0587177	0	0.72684	0.30884	0.675137	1
1704	11	97091672	98145570	ibs	loneliness	IBS	Loneliness/isolation	-0.425991	-1	0.49679	0.181468	0	1	0.30913	0.675137	1
307	2	113930669	115203835	ibs	mdd	IBS	MDD	0.256346	-0.26855	0.92321	0.0657132	0	0.86558	0.309421	0.675137	1
2019	14	92101229	93386328	mecfs_inf	mdd	ME/CFS (infection-onset)	MDD	-0.335271	-1	0.37689	0.112407	0	1	0.309464	0.675137	1
546	3	142976708	144408821	mecfs_all	mdd	ME/CFS (all-cases)	MDD	0.315139	-0.33543	1	0.0993126	0	1	0.309601	0.675137	1
183	1	233639474	234365796	mecfs_inf	ibs	ME/CFS (infection-onset)	IBS	-0.248576	-0.93135	0.25255	0.0617899	0	0.87162	0.309666	0.675137	1
1030	6	99678877	100878645	mecfs_inf	loneliness	ME/CFS (infection-onset)	Loneliness/isolation	0.216995	-0.21641	0.71834	0.0470869	0	0.51751	0.309833	0.675137	1
1096	7	1366973	2473749	mecfs_all	loneliness	ME/CFS (all-cases)	Loneliness/isolation	0.302798	-0.33501	1	0.0916869	0	1	0.309894	0.675137	1
1967	14	34695196	35379988	mecfs_all	ibs	ME/CFS (all-cases)	IBS	0.223152	-0.22785	0.74276	0.0497967	0	0.55569	0.309912	0.675137	1
1075	6	152376500	153082361	mecfs_inf	loneliness	ME/CFS (infection-onset)	Loneliness/isolation	-0.266341	-1	0.2774	0.0709375	0	1	0.310188	0.675389	1
534	3	129091976	130242360	mecfs_all	mdd	ME/CFS (all-cases)	MDD	-0.468993	-1	0.57856	0.219954	0	1	0.310494	0.675441	1
2119	16	15921109	17343277	mecfs_inf	mdd	ME/CFS (infection-onset)	MDD	-0.191053	-0.6045	0.1902	0.0365013	0	0.36542	0.310533	0.675441	1
2325	19	17045964	17750518	mecfs_inf	mdd	ME/CFS (infection-onset)	MDD	-0.36447	-1	0.40488	0.132838	0	1	0.311521	0.676547	1
1865	13	20491182	21540733	ibs	loneliness	IBS	Loneliness/isolation	-0.256499	-0.96876	0.25418	0.0657918	0	0.94759	0.311645	0.676547	1
1844	12	115439452	116197675	mecfs_inf	ibs	ME/CFS (infection-onset)	IBS	-0.404938	-1	0.50585	0.163975	0	1	0.311678	0.676547	1
921	5	174662886	176180301	mecfs_inf	mdd	ME/CFS (infection-onset)	MDD	-0.376048	-1	0.4207	0.141412	0	1	0.311684	0.676547	1
1738	11	133521643	134351064	loneliness	mdd	Loneliness/isolation	MDD	0.218497	-0.22437	0.70878	0.0477408	0	0.50524	0.312256	0.676577	1
280	2	75148104	75942397	mecfs_all	loneliness	ME/CFS (all-cases)	Loneliness/isolation	-0.269771	-1	0.28768	0.0727763	0	1	0.31236	0.676577	1
1860	12	131404043	132012316	mecfs_all	mdd	ME/CFS (all-cases)	MDD	-0.33137	-1	0.34554	0.109806	0	1	0.312363	0.676577	1
2320	19	13213187	13968319	mecfs_inf	mdd	ME/CFS (infection-onset)	MDD	0.298082	-0.33282	1	0.088853	0	1	0.312439	0.676577	1
359	2	174118390	174927563	mecfs_all	ibs	ME/CFS (all-cases)	IBS	-0.340784	-1	0.41137	0.116134	0	1	0.312501	0.676577	1
266	2	57952946	59251996	ibs	loneliness	IBS	Loneliness/isolation	0.255119	-0.27841	0.9195	0.0650859	0	0.84916	0.313054	0.677426	1
2	1	1376205	2215495	mecfs_all	ibs	ME/CFS (all-cases)	IBS	-0.178377	-0.60715	0.18955	0.0318182	0	0.37105	0.313763	0.678611	1
1486	10	1329233	1872960	ibs	mdd	IBS	MDD	-0.251855	-0.95986	0.28844	0.0634308	0	0.927	0.314597	0.679894	1
404	2	227557842	228812485	ibs	loneliness	IBS	Loneliness/isolation	0.257311	-0.28676	1	0.0662091	0	1	0.314679	0.679894	1
2462	22	16050213	17587474	ibs	mdd	IBS	MDD	-0.274171	-1	0.299	0.0751699	0	1	0.315112	0.680336	1
2055	15	47693317	49260006	ibs	mdd	IBS	MDD	-0.222749	-0.8028	0.2267	0.0496169	0	0.65061	0.315381	0.680336	1
2482	22	37364005	38718589	mecfs_inf	loneliness	ME/CFS (infection-onset)	Loneliness/isolation	-0.331749	-1	0.38014	0.110057	0	1	0.31549	0.680336	1
2184	17	10572618	11778164	ibs	loneliness	IBS	Loneliness/isolation	0.189997	-0.1904	0.62491	0.0360987	0	0.39378	0.31553	0.680336	1
180	1	231287765	232177704	mecfs_all	mdd	ME/CFS (all-cases)	MDD	-0.322856	-1	0.33507	0.104236	0	1	0.315706	0.680367	1
251	2	45850048	46499326	ibs	loneliness	IBS	Loneliness/isolation	-0.190365	-0.60991	0.18653	0.0362389	0	0.37357	0.315939	0.680521	1
1484	9	140097760	141146682	mecfs_all	mdd	ME/CFS (all-cases)	MDD	0.206044	-0.20645	0.73518	0.0424542	0	0.55042	0.316928	0.68123	1
1322	8	90364150	91457962	ibs	loneliness	IBS	Loneliness/isolation	0.357546	-0.43599	1	0.127839	0	1	0.316931	0.68123	1
943	6	19449153	20418020	loneliness	mdd	Loneliness/isolation	MDD	-0.262349	-1	0.27128	0.0688269	0	1	0.316948	0.68123	1
920	5	173606996	174662885	loneliness	mdd	Loneliness/isolation	MDD	-0.298313	-1	0.30947	0.0889907	0	1	0.317037	0.68123	1
1348	8	121554391	122622804	mecfs_inf	loneliness	ME/CFS (infection-onset)	Loneliness/isolation	0.329736	-0.36624	1	0.108726	0	1	0.317077	0.68123	1
279	2	73544291	75148103	mecfs_inf	loneliness	ME/CFS (infection-onset)	Loneliness/isolation	-0.262871	-1	0.28475	0.0691013	0	1	0.317268	0.681293	1
1603	10	129831970	130694008	mecfs_all	mdd	ME/CFS (all-cases)	MDD	0.299247	-0.33052	1	0.0895487	0	1	0.317866	0.682002	1
1962	14	27720241	29029224	ibs	mdd	IBS	MDD	-0.309296	-1	0.34307	0.095664	0	1	0.317922	0.682002	1
851	5	90793805	91956905	ibs	mdd	IBS	MDD	0.292701	-0.32997	1	0.0856741	0	1	0.319048	0.684069	1
2448	21	33270273	34383794	mecfs_inf	loneliness	ME/CFS (infection-onset)	Loneliness/isolation	0.354332	-0.42762	1	0.125551	0	1	0.320261	0.684981	1
301	2	105120579	106546524	ibs	loneliness	IBS	Loneliness/isolation	0.282105	-0.3023	1	0.0795832	0	1	0.320394	0.684981	1
405	2	228812486	229764918	mecfs_inf	ibs	ME/CFS (infection-onset)	IBS	0.290155	-0.3514	1	0.0841897	0	1	0.320515	0.684981	1
1260	8	16988031	17492672	ibs	loneliness	IBS	Loneliness/isolation	-0.303363	-1	0.34618	0.0920291	0	1	0.320816	0.684981	1
121	1	163854568	164726579	mecfs_all	loneliness	ME/CFS (all-cases)	Loneliness/isolation	0.327661	-0.391	1	0.107362	0	1	0.32097	0.684981	1
757	4	175295843	175959697	loneliness	mdd	Loneliness/isolation	MDD	0.25275	-0.2808	0.91469	0.0638827	0	0.83826	0.320994	0.684981	1
1460	9	115390113	116159540	mecfs_inf	loneliness	ME/CFS (infection-onset)	Loneliness/isolation	0.265574	-0.3168	1	0.0705298	0	1	0.320994	0.684981	1
628	4	29758400	30455555	ibs	mdd	IBS	MDD	-0.218055	-0.71863	0.23584	0.0475481	0	0.51643	0.321088	0.684981	1
142	1	187072606	187757076	ibs	loneliness	IBS	Loneliness/isolation	-0.346137	-1	0.39778	0.119811	0	1	0.321092	0.684981	1
2119	16	15921109	17343277	mecfs_all	loneliness	ME/CFS (all-cases)	Loneliness/isolation	-0.220092	-0.73904	0.24208	0.0484406	0	0.54651	0.3211	0.684981	1
1096	7	1366973	2473749	mecfs_inf	loneliness	ME/CFS (infection-onset)	Loneliness/isolation	0.304422	-0.36431	1	0.092673	0	1	0.321396	0.685265	1
385	2	207726595	208674588	loneliness	mdd	Loneliness/isolation	MDD	0.298039	-0.36118	1	0.0888271	0	1	0.322238	0.686713	1
2020	14	93386329	94892240	mecfs_all	ibs	ME/CFS (all-cases)	IBS	-0.27957	-1	0.32474	0.0781593	0	1	0.322702	0.687354	1
546	3	142976708	144408821	ibs	loneliness	IBS	Loneliness/isolation	0.296845	-0.35554	1	0.0881171	0	1	0.322975	0.687587	1
1958	14	23985937	24906056	loneliness	mdd	Loneliness/isolation	MDD	-0.384277	-1	0.44815	0.147669	0	1	0.323305	0.687942	1
588	3	191229358	192049688	mecfs_inf	mdd	ME/CFS (infection-onset)	MDD	0.331074	-0.40155	1	0.10961	0	1	0.323682	0.688396	1
2424	20	58780895	59560457	mecfs_inf	loneliness	ME/CFS (infection-onset)	Loneliness/isolation	0.236183	-0.26399	0.93995	0.0557826	0	0.89565	0.323911	0.688536	1
2471	22	26166935	27192923	loneliness	mdd	Loneliness/isolation	MDD	-0.306377	-1	0.35252	0.0938669	0	1	0.324563	0.689159	1
1851	12	123396635	124843768	mecfs_all	ibs	ME/CFS (all-cases)	IBS	0.313838	-0.38159	1	0.0984946	0	1	0.324734	0.689159	1
2347	19	41004106	41733463	mecfs_inf	mdd	ME/CFS (infection-onset)	MDD	0.367978	-0.47395	1	0.135408	0	1	0.324737	0.689159	1
2041	15	29141036	30604119	mecfs_all	ibs	ME/CFS (all-cases)	IBS	0.425138	-0.57554	1	0.180742	0	1	0.324859	0.689159	1
2326	19	17750519	18504867	ibs	mdd	IBS	MDD	-0.182799	-0.60469	0.19451	0.0334155	0	0.36565	0.325412	0.689985	1
1756	12	16136743	17374895	loneliness	mdd	Loneliness/isolation	MDD	0.226703	-0.25286	0.76543	0.0513944	0	0.59127	0.325936	0.690748	1
33	1	34371023	35201626	mecfs_inf	loneliness	ME/CFS (infection-onset)	Loneliness/isolation	0.193292	-0.21404	0.66568	0.0373619	0	0.44656	0.326431	0.691305	1
2140	16	59885500	61092844	ibs	mdd	IBS	MDD	0.279683	-0.3163	1	0.0782226	0	1	0.326527	0.691305	1
125	1	167163955	168179086	mecfs_inf	mdd	ME/CFS (infection-onset)	MDD	0.316079	-0.35863	1	0.099906	0	1	0.327016	0.691861	1
1888	13	45476447	46493236	mecfs_inf	loneliness	ME/CFS (infection-onset)	Loneliness/isolation	-0.299036	-1	0.34732	0.0894224	0	1	0.327335	0.691861	1
2026	14	99474534	100786189	mecfs_all	mdd	ME/CFS (all-cases)	MDD	-0.283802	-1	0.33925	0.0805434	0	1	0.32769	0.691861	1
2115	16	11022543	11916631	mecfs_all	loneliness	ME/CFS (all-cases)	Loneliness/isolation	0.25827	-0.29469	1	0.0667034	0	1	0.327725	0.691861	1
1836	12	106153788	106964977	mecfs_all	ibs	ME/CFS (all-cases)	IBS	0.383787	-0.4791	1	0.147293	0	1	0.327961	0.691861	1
588	3	191229358	192049688	ibs	loneliness	IBS	Loneliness/isolation	0.370911	-0.48852	1	0.137575	0	1	0.328032	0.691861	1
474	3	61277588	62609818	mecfs_inf	loneliness	ME/CFS (infection-onset)	Loneliness/isolation	-0.24546	-0.9297	0.27914	0.0602508	0	0.87477	0.328078	0.691861	1
418	2	240325601	241113279	mecfs_all	loneliness	ME/CFS (all-cases)	Loneliness/isolation	0.219504	-0.24486	0.76926	0.0481818	0	0.59292	0.328599	0.691861	1
1822	12	90567002	92061179	mecfs_all	mdd	ME/CFS (all-cases)	MDD	0.335247	-0.41447	1	0.112391	0	1	0.328643	0.691861	1
1963	14	29029225	30831154	ibs	loneliness	IBS	Loneliness/isolation	0.187093	-0.20782	0.61899	0.0350036	0	0.3836	0.328677	0.691861	1
1966	14	33591114	34695195	mecfs_all	loneliness	ME/CFS (all-cases)	Loneliness/isolation	0.349861	-0.42949	1	0.122402	0	1	0.328761	0.691861	1
2	1	1376205	2215495	ibs	loneliness	IBS	Loneliness/isolation	-0.308115	-1	0.38271	0.0949347	0	1	0.329276	0.691861	1
1798	12	63055937	63764111	ibs	loneliness	IBS	Loneliness/isolation	0.256717	-0.28612	0.99419	0.0659038	0	0.99463	0.329334	0.691861	1
1376	9	4025356	4596614	loneliness	mdd	Loneliness/isolation	MDD	0.270737	-0.32485	1	0.0732987	0	1	0.329426	0.691861	1
1176	7	86446539	87836641	loneliness	mdd	Loneliness/isolation	MDD	-0.228553	-0.80188	0.25549	0.0522365	0	0.64652	0.329607	0.691861	1
1031	6	100878646	101793542	ibs	mdd	IBS	MDD	-0.458738	-1	0.60978	0.21044	0	1	0.329654	0.691861	1
2359	19	51903805	52678748	mecfs_inf	loneliness	ME/CFS (infection-onset)	Loneliness/isolation	0.271587	-0.3225	1	0.0737595	0	1	0.330163	0.691861	1
1912	13	71976863	73114509	ibs	loneliness	IBS	Loneliness/isolation	0.164503	-0.18114	0.52036	0.0270614	0	0.27077	0.330226	0.691861	1
1859	12	130629841	131404042	loneliness	mdd	Loneliness/isolation	MDD	-0.334191	-1	0.39705	0.111684	0	1	0.330232	0.691861	1
2220	17	62112374	63548724	mecfs_inf	mdd	ME/CFS (infection-onset)	MDD	0.244139	-0.28044	0.93281	0.0596041	0	0.88226	0.330252	0.691861	1
1483	9	138995792	140097759	ibs	mdd	IBS	MDD	-0.231739	-0.95078	0.26788	0.0537031	0	0.92675	0.330514	0.691861	1
2107	16	5782969	6446081	mecfs_inf	loneliness	ME/CFS (infection-onset)	Loneliness/isolation	-0.267683	-1	0.31126	0.071654	0	1	0.330672	0.691861	1
2367	19	57143510	57959952	mecfs_all	loneliness	ME/CFS (all-cases)	Loneliness/isolation	-0.3238	-1	0.39308	0.104846	0	1	0.330719	0.691861	1
22	1	20556203	21416121	mecfs_inf	loneliness	ME/CFS (infection-onset)	Loneliness/isolation	-0.293715	-1	0.3552	0.0862686	0	1	0.330733	0.691861	1
1765	12	25058715	25990813	loneliness	mdd	Loneliness/isolation	MDD	-0.349128	-1	0.45332	0.12189	0	1	0.331423	0.69296	1
1863	13	19020095	19648628	mecfs_all	ibs	ME/CFS (all-cases)	IBS	-0.141973	-0.43462	0.15249	0.0201563	0	0.18891	0.331746	0.693292	1
1245	8	6663428	8064600	mecfs_all	ibs	ME/CFS (all-cases)	IBS	0.315797	-0.42019	1	0.099728	0	1	0.332038	0.693558	1
2453	21	39252060	40480831	mecfs_inf	mdd	ME/CFS (infection-onset)	MDD	0.34516	-0.39782	1	0.119135	0	1	0.332363	0.693892	1
2412	20	48212976	49236418	mecfs_all	ibs	ME/CFS (all-cases)	IBS	-0.374896	-1	0.51089	0.140547	0	1	0.333075	0.694763	1
2134	16	52041337	53393882	mecfs_inf	mdd	ME/CFS (infection-onset)	MDD	0.226575	-0.25918	0.84545	0.051336	0	0.73296	0.333255	0.694763	1
2212	17	49909299	51110385	mecfs_all	loneliness	ME/CFS (all-cases)	Loneliness/isolation	0.421389	-0.56718	1	0.177569	0	1	0.333308	0.694763	1
2018	14	90662837	92101228	loneliness	mdd	Loneliness/isolation	MDD	0.276316	-0.34022	1	0.0763505	0	1	0.333451	0.694763	1
2089	15	89385188	90632718	mecfs_all	ibs	ME/CFS (all-cases)	IBS	-0.311885	-1	0.39459	0.0972725	0	1	0.333605	0.694763	1
2258	18	24088164	25305260	mecfs_inf	loneliness	ME/CFS (infection-onset)	Loneliness/isolation	0.244524	-0.28368	0.93902	0.059792	0	0.89036	0.333917	0.695069	1
890	5	135344944	136949853	ibs	loneliness	IBS	Loneliness/isolation	-0.252909	-0.98924	0.29108	0.0639631	0	0.97878	0.334199	0.695152	1
933	6	7808324	9020710	ibs	loneliness	IBS	Loneliness/isolation	-0.238394	-0.85502	0.26517	0.0568319	0	0.73458	0.334287	0.695152	1
467	3	54074845	54892586	mecfs_inf	ibs	ME/CFS (infection-onset)	IBS	0.254474	-0.29224	0.98456	0.0647571	0	0.99107	0.334662	0.695355	1
1427	9	81161598	82601465	ibs	loneliness	IBS	Loneliness/isolation	-0.199616	-0.69776	0.22293	0.0398467	0	0.487	0.334807	0.695355	1
2425	20	59560458	60125333	mecfs_inf	mdd	ME/CFS (infection-onset)	MDD	0.438635	-0.59894	1	0.192401	0	1	0.334962	0.695355	1
616	4	15910802	17290236	mecfs_all	mdd	ME/CFS (all-cases)	MDD	-0.278639	-1	0.32175	0.0776399	0	1	0.335045	0.695355	1
767	4	183603893	184338584	mecfs_inf	loneliness	ME/CFS (infection-onset)	Loneliness/isolation	0.272386	-0.31155	1	0.0741942	0	1	0.335489	0.695933	1
622	4	23858351	24764724	mecfs_all	ibs	ME/CFS (all-cases)	IBS	0.34911	-0.45654	1	0.121878	0	1	0.335887	0.696079	1
822	5	55221399	55968966	mecfs_all	loneliness	ME/CFS (all-cases)	Loneliness/isolation	0.178579	-0.19569	0.6011	0.0318904	0	0.36132	0.33589	0.696079	1
1756	12	16136743	17374895	ibs	loneliness	IBS	Loneliness/isolation	-0.208144	-0.72265	0.2349	0.0433238	0	0.52281	0.336363	0.696716	1
2014	14	86653344	87350275	ibs	loneliness	IBS	Loneliness/isolation	0.295536	-0.34805	1	0.0873417	0	1	0.33679	0.697258	1
1889	13	46493237	47433528	ibs	mdd	IBS	MDD	0.325854	-0.40998	1	0.106181	0	1	0.337695	0.6984	1
549	3	145903839	147358243	mecfs_all	ibs	ME/CFS (all-cases)	IBS	0.308849	-0.3927	1	0.095388	0	1	0.33789	0.6984	1
2034	15	20000205	22799926	mecfs_inf	mdd	ME/CFS (infection-onset)	MDD	-0.204008	-0.67683	0.24364	0.0416193	0	0.45974	0.338179	0.6984	1
1215	7	138755108	140217630	mecfs_all	loneliness	ME/CFS (all-cases)	Loneliness/isolation	0.342295	-0.42793	1	0.117166	0	1	0.338519	0.6984	1
2362	19	54042241	54602370	ibs	loneliness	IBS	Loneliness/isolation	-0.219787	-0.88396	0.25738	0.0483062	0	0.80985	0.338525	0.6984	1
2327	19	18504868	19749166	loneliness	mdd	Loneliness/isolation	MDD	-0.180238	-0.58525	0.20568	0.0324857	0	0.34265	0.338851	0.6984	1
2378	20	7959829	9279550	mecfs_inf	ibs	ME/CFS (infection-onset)	IBS	0.25574	-0.30536	1	0.0654028	0	1	0.338931	0.6984	1
715	4	126476843	127279171	ibs	mdd	IBS	MDD	0.400714	-0.55254	1	0.160572	0	1	0.338975	0.6984	1
1851	12	123396635	124843768	ibs	mdd	IBS	MDD	0.315486	-0.4129	1	0.0995314	0	1	0.339301	0.6984	1
398	2	221445192	222327713	ibs	mdd	IBS	MDD	-0.259314	-1	0.2945	0.0672435	0	1	0.33934	0.6984	1
386	2	208674589	209940230	mecfs_inf	loneliness	ME/CFS (infection-onset)	Loneliness/isolation	-0.314682	-1	0.38469	0.0990246	0	1	0.339489	0.6984	1
851	5	90793805	91956905	ibs	loneliness	IBS	Loneliness/isolation	0.266215	-0.32792	1	0.0708705	0	1	0.339516	0.6984	1
2452	21	38046450	39252059	ibs	mdd	IBS	MDD	0.311594	-0.38499	1	0.0970911	0	1	0.339568	0.6984	1
464	3	47588462	50387742	ibs	loneliness	IBS	Loneliness/isolation	0.241691	-0.28389	1	0.0584144	0	1	0.339954	0.6984	1
1361	8	136220343	137527617	mecfs_inf	ibs	ME/CFS (infection-onset)	IBS	0.376657	-0.49642	1	0.14187	0	1	0.340088	0.6984	1
511	3	104878978	106174685	mecfs_all	mdd	ME/CFS (all-cases)	MDD	-0.107221	-0.36096	0.12314	0.0114963	0	0.13137	0.34013	0.6984	1
2340	19	33785836	34633274	loneliness	mdd	Loneliness/isolation	MDD	-0.223216	-0.79847	0.26504	0.0498253	0	0.65019	0.340161	0.6984	1
2308	19	1515921	2253174	mecfs_inf	loneliness	ME/CFS (infection-onset)	Loneliness/isolation	-0.215731	-0.765	0.25708	0.0465398	0	0.59146	0.341087	0.69996	1
2179	17	5573785	6305078	loneliness	mdd	Loneliness/isolation	MDD	0.21224	-0.24307	0.75664	0.045046	0	0.58288	0.342135	0.701296	1
377	2	196446300	198140350	mecfs_all	mdd	ME/CFS (all-cases)	MDD	-0.338057	-1	0.45852	0.114283	0	1	0.342256	0.701296	1
1412	9	34704545	36749273	ibs	mdd	IBS	MDD	-0.34883	-1	0.43134	0.121682	0	1	0.342307	0.701296	1
2181	17	7264459	8554763	mecfs_inf	loneliness	ME/CFS (infection-onset)	Loneliness/isolation	0.259711	-0.31244	1	0.0674498	0	1	0.342662	0.701296	1
377	2	196446300	198140350	mecfs_all	ibs	ME/CFS (all-cases)	IBS	0.300942	-0.3963	1	0.0905663	0	1	0.342829	0.701296	1
322	2	130485399	131760638	mecfs_all	mdd	ME/CFS (all-cases)	MDD	-0.326108	-1	0.42063	0.106346	0	1	0.342874	0.701296	1
287	2	80737812	81623357	mecfs_all	mdd	ME/CFS (all-cases)	MDD	0.27009	-0.32356	1	0.0729485	0	1	0.342904	0.701296	1
2261	18	27823156	28792734	ibs	mdd	IBS	MDD	-0.273045	-1	0.34116	0.0745538	0	1	0.343105	0.701367	1
1180	7	92530166	93691725	mecfs_inf	mdd	ME/CFS (infection-onset)	MDD	-0.340035	-1	0.45961	0.115624	0	1	0.3436	0.701408	1
20	1	18427821	19238924	ibs	loneliness	IBS	Loneliness/isolation	-0.352381	-1	0.46912	0.124172	0	1	0.343659	0.701408	1
305	2	110097869	112644828	mecfs_all	loneliness	ME/CFS (all-cases)	Loneliness/isolation	-0.233898	-0.89537	0.27619	0.0547082	0	0.80348	0.343739	0.701408	1
353	2	169224446	170155561	mecfs_inf	mdd	ME/CFS (infection-onset)	MDD	0.345472	-0.4507	1	0.119351	0	1	0.344023	0.701408	1
1816	12	82576130	83551125	loneliness	mdd	Loneliness/isolation	MDD	-0.330509	-1	0.41599	0.109236	0	1	0.344066	0.701408	1
45	1	51777578	53114186	mecfs_all	ibs	ME/CFS (all-cases)	IBS	0.395306	-0.55386	1	0.156267	0	1	0.344255	0.701408	1
948	6	23939307	24950379	mecfs_inf	loneliness	ME/CFS (infection-onset)	Loneliness/isolation	0.426678	-0.62748	1	0.182054	0	1	0.344291	0.701408	1
233	2	30575620	31457418	loneliness	mdd	Loneliness/isolation	MDD	0.236557	-0.30557	0.88555	0.0559593	0	0.79413	0.345248	0.702877	1
2424	20	58780895	59560457	loneliness	mdd	Loneliness/isolation	MDD	0.164247	-0.19126	0.53721	0.0269769	0	0.2891	0.34545	0.702877	1
1119	7	20122180	21390644	loneliness	mdd	Loneliness/isolation	MDD	-0.284004	-1	0.35544	0.080658	0	1	0.345515	0.702877	1
1579	10	101271452	102509298	ibs	mdd	IBS	MDD	-0.325986	-1	0.40738	0.106267	0	1	0.34568	0.702877	1
1814	12	80952473	81843890	mecfs_all	loneliness	ME/CFS (all-cases)	Loneliness/isolation	-0.294784	-1	0.40657	0.0868974	0	1	0.345961	0.703109	1
1963	14	29029225	30831154	ibs	mdd	IBS	MDD	-0.220144	-0.8434	0.27376	0.0484632	0	0.71386	0.346151	0.703156	1
957	6	30715007	31106493	mecfs_inf	loneliness	ME/CFS (infection-onset)	Loneliness/isolation	0.35127	-0.50135	1	0.123391	0	1	0.346603	0.703533	1
1377	9	4596615	5437591	mecfs_all	loneliness	ME/CFS (all-cases)	Loneliness/isolation	0.334263	-0.43795	1	0.111732	0	1	0.346671	0.703533	1
33	1	34371023	35201626	mecfs_all	mdd	ME/CFS (all-cases)	MDD	0.254975	-0.33929	1	0.0650121	0	1	0.346865	0.703588	1
121	1	163854568	164726579	loneliness	mdd	Loneliness/isolation	MDD	0.318473	-0.4227	1	0.101425	0	1	0.347253	0.7038	1
828	5	60930754	62180368	loneliness	mdd	Loneliness/isolation	MDD	0.234228	-0.28059	0.87299	0.0548629	0	0.77041	0.347304	0.7038	1
1440	9	94924483	95854925	loneliness	mdd	Loneliness/isolation	MDD	-0.249946	-0.9924	0.30211	0.0624732	0	0.99034	0.347705	0.704274	1
2125	16	25235252	26154122	mecfs_inf	loneliness	ME/CFS (infection-onset)	Loneliness/isolation	0.291442	-0.35647	1	0.0849385	0	1	0.348285	0.705043	1
1626	11	13364728	15126767	ibs	mdd	IBS	MDD	-0.344905	-1	0.46262	0.118959	0	1	0.348872	0.705043	1
2109	16	7051430	7704354	mecfs_all	loneliness	ME/CFS (all-cases)	Loneliness/isolation	-0.192626	-0.66903	0.22187	0.0371047	0	0.45141	0.349179	0.705043	1
2	1	1376205	2215495	mecfs_inf	ibs	ME/CFS (infection-onset)	IBS	-0.189633	-0.67347	0.23213	0.0359608	0	0.46157	0.349233	0.705043	1
2360	19	52678749	53431217	loneliness	mdd	Loneliness/isolation	MDD	-0.161195	-0.54684	0.19131	0.0259838	0	0.29904	0.349343	0.705043	1
229	2	25895395	26894102	ibs	mdd	IBS	MDD	-0.322867	-1	0.44232	0.104243	0	1	0.34938	0.705043	1
1451	9	107061020	108203095	mecfs_inf	mdd	ME/CFS (infection-onset)	MDD	0.227262	-0.27118	0.85113	0.0516478	0	0.72583	0.349502	0.705043	1
1170	7	78685010	80055721	ibs	loneliness	IBS	Loneliness/isolation	0.343646	-0.48235	1	0.118093	0	1	0.349711	0.705043	1
398	2	221445192	222327713	mecfs_inf	loneliness	ME/CFS (infection-onset)	Loneliness/isolation	-0.21367	-0.77239	0.25438	0.0456547	0	0.60395	0.349891	0.705043	1
2316	19	8199017	9105577	mecfs_all	loneliness	ME/CFS (all-cases)	Loneliness/isolation	-0.353767	-1	0.51429	0.125151	0	1	0.349973	0.705043	1
321	2	129486898	130485398	mecfs_inf	ibs	ME/CFS (infection-onset)	IBS	-0.287241	-1	0.38394	0.0825072	0	1	0.350008	0.705043	1
1330	8	101448440	102548680	ibs	loneliness	IBS	Loneliness/isolation	-0.232989	-0.97388	0.29945	0.0542839	0	0.96561	0.350094	0.705043	1
1214	7	137657460	138755107	ibs	loneliness	IBS	Loneliness/isolation	0.275721	-0.37453	1	0.076022	0	1	0.350893	0.706315	1
1030	6	99678877	100878645	mecfs_all	ibs	ME/CFS (all-cases)	IBS	-0.193236	-0.65868	0.22796	0.0373402	0	0.43502	0.351229	0.706653	1
1942	13	104378436	105672500	mecfs_all	ibs	ME/CFS (all-cases)	IBS	-0.422868	-1	0.64793	0.178817	0	1	0.351622	0.707106	1
605	4	7726035	8309826	mecfs_all	mdd	ME/CFS (all-cases)	MDD	-0.294235	-1	0.39673	0.0865742	0	1	0.351973	0.707474	1
2300	18	72785207	73568260	mecfs_inf	mdd	ME/CFS (infection-onset)	MDD	0.334205	-0.47577	1	0.111693	0	1	0.352325	0.707844	1
23	1	21416122	22145629	mecfs_inf	loneliness	ME/CFS (infection-onset)	Loneliness/isolation	-0.230384	-0.88663	0.30028	0.0530768	0	0.79827	0.352546	0.707845	1
2195	17	25872111	27344401	mecfs_all	loneliness	ME/CFS (all-cases)	Loneliness/isolation	-0.251439	-1	0.32422	0.0632217	0	1	0.352757	0.707845	1
2420	20	55448076	56172843	ibs	loneliness	IBS	Loneliness/isolation	-0.165102	-0.53727	0.19601	0.0272585	0	0.2889	0.352919	0.707845	1
425	3	3128153	4109393	mecfs_all	loneliness	ME/CFS (all-cases)	Loneliness/isolation	0.245948	-0.29544	0.97323	0.0604905	0	0.96138	0.352998	0.707845	1
1656	11	43949378	45019559	mecfs_inf	loneliness	ME/CFS (infection-onset)	Loneliness/isolation	0.223939	-0.27958	0.94457	0.0501487	0	0.90603	0.353368	0.70825	1
2001	14	71140427	72665319	loneliness	mdd	Loneliness/isolation	MDD	-0.303924	-1	0.37646	0.0923697	0	1	0.353693	0.708505	1
1173	7	82759284	83953009	ibs	mdd	IBS	MDD	-0.31018	-1	0.41383	0.0962115	0	1	0.353832	0.708505	1
440	3	19030989	20754842	ibs	mdd	IBS	MDD	-0.33588	-1	0.44081	0.112815	0	1	0.354036	0.708577	1
125	1	167163955	168179086	mecfs_inf	loneliness	ME/CFS (infection-onset)	Loneliness/isolation	-0.264805	-1	0.34132	0.0701215	0	1	0.354437	0.708695	1
1589	10	114255955	115588903	mecfs_inf	loneliness	ME/CFS (infection-onset)	Loneliness/isolation	0.185477	-0.2268	0.65968	0.0344018	0	0.43715	0.354496	0.708695	1
1804	12	68839662	70097805	ibs	loneliness	IBS	Loneliness/isolation	0.305094	-0.42803	1	0.0930823	0	1	0.3546	0.708695	1
658	4	61971162	63337954	mecfs_all	ibs	ME/CFS (all-cases)	IBS	0.260223	-0.32423	1	0.0677159	0	1	0.355212	0.709581	1
1673	11	62800369	64594822	loneliness	mdd	Loneliness/isolation	MDD	0.250531	-0.33734	0.99134	0.062766	0	1	0.355972	0.710762	1
1213	7	136113468	137657459	mecfs_inf	loneliness	ME/CFS (infection-onset)	Loneliness/isolation	0.213682	-0.26191	0.80226	0.0456601	0	0.65016	0.356701	0.711881	1
970	6	33864263	34979270	ibs	loneliness	IBS	Loneliness/isolation	0.261186	-0.3649	1	0.068218	0	1	0.35778	0.713696	1
101	1	114664388	116207297	ibs	loneliness	IBS	Loneliness/isolation	0.298702	-0.39958	1	0.0892229	0	1	0.358201	0.714197	1
1489	10	3225337	3880322	mecfs_inf	ibs	ME/CFS (infection-onset)	IBS	0.212764	-0.2678	0.81105	0.0452686	0	0.6715	0.358775	0.714289	1
11	1	8580988	9475966	loneliness	mdd	Loneliness/isolation	MDD	0.199633	-0.24175	0.73521	0.0398533	0	0.54338	0.358919	0.714289	1
1215	7	138755108	140217630	mecfs_all	mdd	ME/CFS (all-cases)	MDD	-0.271468	-1	0.38575	0.0736949	0	1	0.359213	0.714289	1
818	5	51203266	52139773	mecfs_all	ibs	ME/CFS (all-cases)	IBS	-0.35597	-1	0.49569	0.126715	0	1	0.359365	0.714289	1
1961	14	26395691	27720240	mecfs_all	ibs	ME/CFS (all-cases)	IBS	0.233514	-0.3125	1	0.054529	0	1	0.359385	0.714289	1
2108	16	6446082	7051429	mecfs_inf	loneliness	ME/CFS (infection-onset)	Loneliness/isolation	-0.285855	-1	0.39033	0.0817133	0	1	0.359415	0.714289	1
2195	17	25872111	27344401	ibs	loneliness	IBS	Loneliness/isolation	0.277762	-0.38131	1	0.0771519	0	1	0.359619	0.714289	1
467	3	54074845	54892586	ibs	loneliness	IBS	Loneliness/isolation	-0.209354	-0.81928	0.27508	0.0438293	0	0.68503	0.359837	0.714289	1
2402	20	37253658	38427594	ibs	loneliness	IBS	Loneliness/isolation	-0.349742	-1	0.49636	0.122319	0	1	0.360212	0.714289	1
2232	17	75619257	76596287	mecfs_inf	mdd	ME/CFS (infection-onset)	MDD	0.247314	-0.31959	1	0.0611642	0	1	0.360227	0.714289	1
1970	14	37282013	38722114	loneliness	mdd	Loneliness/isolation	MDD	0.242496	-0.3238	0.94808	0.0588044	0	0.90148	0.36027	0.714289	1
2039	15	26392948	27563172	mecfs_inf	loneliness	ME/CFS (infection-onset)	Loneliness/isolation	0.190187	-0.22011	0.67727	0.036171	0	0.45908	0.360404	0.714289	1
2471	22	26166935	27192923	mecfs_all	mdd	ME/CFS (all-cases)	MDD	-0.297989	-1	0.41399	0.0887975	0	1	0.360452	0.714289	1
468	3	54892587	55616625	ibs	loneliness	IBS	Loneliness/isolation	-0.276667	-1	0.34529	0.0765448	0	1	0.360799	0.71464	1
892	5	139408117	141253830	mecfs_all	mdd	ME/CFS (all-cases)	MDD	0.198695	-0.26478	0.72532	0.0394795	0	0.52779	0.361048	0.714797	1
1079	6	155523958	156762740	ibs	mdd	IBS	MDD	0.221602	-0.29516	0.82622	0.0491074	0	0.69639	0.361548	0.71545	1
2320	19	13213187	13968319	loneliness	mdd	Loneliness/isolation	MDD	0.240959	-0.33412	0.93907	0.0580612	0	0.89737	0.361836	0.715684	1
2140	16	59885500	61092844	loneliness	mdd	Loneliness/isolation	MDD	0.285425	-0.41338	1	0.0814677	0	1	0.362362	0.716388	1
22	1	20556203	21416121	loneliness	mdd	Loneliness/isolation	MDD	-0.273916	-1	0.36465	0.0750302	0	1	0.362916	0.717147	1
1381	9	8262304	9170120	mecfs_all	ibs	ME/CFS (all-cases)	IBS	0.276903	-0.36522	1	0.0766754	0	1	0.363221	0.717209	1
2378	20	7959829	9279550	mecfs_inf	loneliness	ME/CFS (infection-onset)	Loneliness/isolation	-0.281251	-1	0.38535	0.0791024	0	1	0.363288	0.717209	1
2197	17	29783142	31318753	ibs	mdd	IBS	MDD	-0.216738	-0.83219	0.2834	0.0469756	0	0.69536	0.363724	0.717733	1
1756	12	16136743	17374895	mecfs_all	mdd	ME/CFS (all-cases)	MDD	0.255495	-0.33663	1	0.0652776	0	1	0.364486	0.7189	1
216	2	11230350	11995765	mecfs_all	mdd	ME/CFS (all-cases)	MDD	-0.232756	-0.92121	0.32252	0.0541755	0	0.86644	0.364962	0.71921	1
412	2	235625790	236276287	mecfs_all	mdd	ME/CFS (all-cases)	MDD	-0.314991	-1	0.46427	0.0992194	0	1	0.365122	0.71921	1
2174	17	815654	1480056	mecfs_inf	loneliness	ME/CFS (infection-onset)	Loneliness/isolation	0.225211	-0.3113	0.90479	0.0507201	0	0.82576	0.365156	0.71921	1
119	1	161945443	163141862	mecfs_inf	mdd	ME/CFS (infection-onset)	MDD	0.306731	-0.43132	1	0.0940841	0	1	0.36591	0.720173	1
1	1	10539	1376204	mecfs_all	ibs	ME/CFS (all-cases)	IBS	0.229559	-0.323	1	0.0526972	0	1	0.365987	0.720173	1
452	3	32378806	33020868	mecfs_inf	mdd	ME/CFS (infection-onset)	MDD	-0.250419	-0.99272	0.32239	0.0627099	0	1	0.36636	0.72026	1
653	4	57103101	58011085	mecfs_all	ibs	ME/CFS (all-cases)	IBS	0.322024	-0.47636	1	0.1037	0	1	0.366504	0.72026	1
575	3	174684708	175671424	mecfs_all	ibs	ME/CFS (all-cases)	IBS	-0.268141	-1	0.37003	0.0718995	0	1	0.366544	0.72026	1
651	4	54659779	55681701	ibs	loneliness	IBS	Loneliness/isolation	0.255213	-0.36857	1	0.0651337	0	1	0.36799	0.722764	1
441	3	20754843	21790867	loneliness	mdd	Loneliness/isolation	MDD	0.301532	-0.44256	1	0.0909217	0	1	0.368673	0.723768	1
1456	9	112076382	112865520	mecfs_all	loneliness	ME/CFS (all-cases)	Loneliness/isolation	-0.304856	-1	0.45249	0.0929369	0	1	0.36891	0.723821	1
1963	14	29029225	30831154	mecfs_all	ibs	ME/CFS (all-cases)	IBS	-0.211484	-0.81769	0.28449	0.0447256	0	0.67995	0.369044	0.723821	1
2196	17	27344402	29783141	loneliness	mdd	Loneliness/isolation	MDD	0.23021	-0.31686	0.88223	0.0529965	0	0.80176	0.369367	0.724118	1
2136	16	54866096	55907389	ibs	loneliness	IBS	Loneliness/isolation	-0.284891	-1	0.38815	0.0811629	0	1	0.369874	0.724274	1
634	4	34721846	35411236	ibs	loneliness	IBS	Loneliness/isolation	0.320706	-0.49292	1	0.102852	0	1	0.370027	0.724274	1
94	1	106864948	107874653	mecfs_all	loneliness	ME/CFS (all-cases)	Loneliness/isolation	0.336225	-0.48824	1	0.113047	0	1	0.370089	0.724274	1
1598	10	124894143	125798319	mecfs_all	loneliness	ME/CFS (all-cases)	Loneliness/isolation	-0.341904	-1	0.5296	0.116898	0	1	0.370135	0.724274	1
1553	10	71672998	72659223	ibs	mdd	IBS	MDD	-0.196637	-0.72178	0.25243	0.038666	0	0.52212	0.370557	0.724763	1
1899	13	58245844	59751795	loneliness	mdd	Loneliness/isolation	MDD	0.386086	-0.5998	1	0.149063	0	1	0.371341	0.725685	1
471	3	58557719	59998583	loneliness	mdd	Loneliness/isolation	MDD	0.168223	-0.21131	0.57033	0.0282991	0	0.32664	0.371373	0.725685	1
1916	13	76671494	77460044	mecfs_inf	mdd	ME/CFS (infection-onset)	MDD	-0.336598	-1	0.4911	0.113298	0	1	0.371793	0.725932	1
463	3	45844192	47588461	ibs	mdd	IBS	MDD	0.198546	-0.26548	0.72011	0.0394204	0	0.52345	0.371844	0.725932	1
485	3	73606613	74383137	mecfs_all	mdd	ME/CFS (all-cases)	MDD	0.209317	-0.29168	0.92797	0.0438137	0	0.87896	0.372096	0.726087	1
121	1	163854568	164726579	mecfs_all	mdd	ME/CFS (all-cases)	MDD	-0.352114	-1	0.55635	0.123984	0	1	0.372696	0.726921	1
649	4	49325139	53879571	mecfs_all	ibs	ME/CFS (all-cases)	IBS	-0.16195	-0.56342	0.20669	0.0262279	0	0.3213	0.372986	0.72715	1
1735	11	130500784	131424361	ibs	mdd	IBS	MDD	0.310433	-0.47997	1	0.0963685	0	1	0.373406	0.727397	1
824	5	56896891	57895012	ibs	mdd	IBS	MDD	-0.315075	-1	0.4949	0.0992722	0	1	0.373458	0.727397	1
2375	20	5379451	6128358	ibs	mdd	IBS	MDD	0.236617	-0.34595	0.9596	0.0559875	0	0.93563	0.373936	0.727991	1
1305	8	70004666	70872088	loneliness	mdd	Loneliness/isolation	MDD	0.286488	-0.44012	1	0.0820752	0	1	0.374271	0.728306	1
2384	20	14203756	15238519	loneliness	mdd	Loneliness/isolation	MDD	-0.214884	-0.88811	0.29095	0.0461752	0	0.8047	0.374555	0.728522	1
37	1	40200951	41093875	loneliness	mdd	Loneliness/isolation	MDD	-0.282905	-1	0.39473	0.0800353	0	1	0.375659	0.730332	1
268	2	60775067	62429910	ibs	loneliness	IBS	Loneliness/isolation	0.302158	-0.45426	1	0.0912993	0	1	0.375859	0.730384	1
2043	15	32177321	33484267	loneliness	mdd	Loneliness/isolation	MDD	0.214951	-0.28973	0.82471	0.0462038	0	0.69345	0.376049	0.730416	1
587	3	190591294	191229357	ibs	mdd	IBS	MDD	0.264677	-0.37299	1	0.0700539	0	1	0.37675	0.73144	1
2137	16	55907390	57119889	ibs	loneliness	IBS	Loneliness/isolation	0.219411	-0.30367	0.86782	0.0481412	0	0.76132	0.376943	0.731476	1
1183	7	96564982	97420207	loneliness	mdd	Loneliness/isolation	MDD	0.329569	-0.54837	1	0.108616	0	1	0.377116	0.731476	1
2477	22	32662294	33501725	mecfs_inf	ibs	ME/CFS (infection-onset)	IBS	-0.249865	-1	0.35231	0.0624326	0	1	0.377334	0.731562	1
2211	17	48722591	49909298	ibs	loneliness	IBS	Loneliness/isolation	-0.231817	-0.971	0.33548	0.0537392	0	0.96209	0.377849	0.732139	1
601	4	4266179	5051834	loneliness	mdd	Loneliness/isolation	MDD	-0.325867	-1	0.49271	0.106189	0	1	0.378024	0.732139	1
2239	18	848351	1940211	mecfs_all	loneliness	ME/CFS (all-cases)	Loneliness/isolation	-0.258689	-1	0.39323	0.0669201	0	1	0.378153	0.732139	1
2186	17	12676354	13648446	mecfs_inf	loneliness	ME/CFS (infection-onset)	Loneliness/isolation	-0.336966	-1	0.55084	0.113546	0	1	0.378742	0.732625	1
757	4	175295843	175959697	mecfs_all	mdd	ME/CFS (all-cases)	MDD	0.278212	-0.42289	1	0.0774017	0	1	0.378752	0.732625	1
1315	8	81340232	82878769	loneliness	mdd	Loneliness/isolation	MDD	-0.207348	-0.82636	0.29104	0.0429932	0	0.69112	0.379154	0.733066	1
2347	19	41004106	41733463	loneliness	mdd	Loneliness/isolation	MDD	0.24251	-0.34325	1	0.0588112	0	1	0.379687	0.733488	1
563	3	161628884	162622604	loneliness	mdd	Loneliness/isolation	MDD	-0.38846	-1	0.64819	0.150901	0	1	0.37983	0.733488	1
195	1	243048004	244723196	mecfs_all	loneliness	ME/CFS (all-cases)	Loneliness/isolation	0.251558	-0.37233	1	0.0632816	0	1	0.379951	0.733488	1
1531	10	46327145	49197320	mecfs_all	ibs	ME/CFS (all-cases)	IBS	0.185549	-0.25294	0.70012	0.0344283	0	0.50362	0.380069	0.733488	1
842	5	80448226	81710194	mecfs_all	mdd	ME/CFS (all-cases)	MDD	-0.298496	-1	0.43765	0.0891001	0	1	0.380521	0.734024	1
86	1	99425001	100269207	ibs	mdd	IBS	MDD	-0.253215	-1	0.3623	0.0641181	0	1	0.381212	0.734314	1
653	4	57103101	58011085	mecfs_all	mdd	ME/CFS (all-cases)	MDD	0.280603	-0.41704	1	0.0787383	0	1	0.381226	0.734314	1
2422	20	56951774	57924037	loneliness	mdd	Loneliness/isolation	MDD	0.259759	-0.39601	1	0.0674747	0	1	0.381261	0.734314	1
2232	17	75619257	76596287	mecfs_all	loneliness	ME/CFS (all-cases)	Loneliness/isolation	-0.31695	-1	0.49447	0.100457	0	1	0.381369	0.734314	1
1217	7	142098980	144324464	loneliness	mdd	Loneliness/isolation	MDD	0.309964	-0.48596	1	0.096078	0	1	0.381653	0.734525	1
2222	17	64438388	65582327	mecfs_inf	loneliness	ME/CFS (infection-onset)	Loneliness/isolation	0.295907	-0.41811	1	0.0875607	0	1	0.381852	0.734565	1
312	2	119635490	121073752	ibs	mdd	IBS	MDD	-0.209465	-0.84152	0.31167	0.0438756	0	0.71254	0.382129	0.734565	1
1	1	10539	1376204	mecfs_inf	ibs	ME/CFS (infection-onset)	IBS	0.224585	-0.32692	1	0.0504383	0	1	0.382197	0.734565	1
1059	6	131457165	132890694	loneliness	mdd	Loneliness/isolation	MDD	-0.190915	-0.72865	0.24451	0.0364484	0	0.53354	0.382709	0.735009	1
2341	19	34633275	35649343	mecfs_all	ibs	ME/CFS (all-cases)	IBS	-0.199545	-0.73896	0.28042	0.0398182	0	0.55611	0.382777	0.735009	1
1886	13	42950158	43931931	loneliness	mdd	Loneliness/isolation	MDD	-0.235096	-1	0.3357	0.0552702	0	1	0.383329	0.735327	1
2	1	1376205	2215495	loneliness	mdd	Loneliness/isolation	MDD	-0.326162	-1	0.50107	0.106381	0	1	0.383379	0.735327	1
2134	16	52041337	53393882	ibs	mdd	IBS	MDD	0.197379	-0.27698	0.76102	0.0389585	0	0.58398	0.383572	0.735327	1
925	5	179794711	180902886	ibs	mdd	IBS	MDD	0.229062	-0.33125	0.91325	0.0524695	0	0.85293	0.383679	0.735327	1
1064	6	138825722	139716713	ibs	loneliness	IBS	Loneliness/isolation	0.237814	-0.35122	0.97436	0.0565553	0	0.97528	0.383879	0.735327	1
164	1	213958293	214783872	mecfs_all	ibs	ME/CFS (all-cases)	IBS	0.192705	-0.27691	0.78026	0.0371352	0	0.63317	0.38405	0.735327	1
945	6	21295865	22199713	mecfs_inf	loneliness	ME/CFS (infection-onset)	Loneliness/isolation	-0.236888	-1	0.3471	0.0561158	0	1	0.384465	0.735327	1
1906	13	66382287	67718879	mecfs_inf	loneliness	ME/CFS (infection-onset)	Loneliness/isolation	0.314322	-0.46341	1	0.0987982	0	1	0.384566	0.735327	1
192	1	241033585	241813534	ibs	mdd	IBS	MDD	0.226552	-0.3293	0.9079	0.0513259	0	0.83356	0.384647	0.735327	1
1492	10	5396243	6234718	mecfs_all	loneliness	ME/CFS (all-cases)	Loneliness/isolation	0.284194	-0.4373	1	0.0807662	0	1	0.384689	0.735327	1
2096	15	96864279	98025684	ibs	loneliness	IBS	Loneliness/isolation	0.146755	-0.19843	0.51678	0.0215371	0	0.2678	0.385083	0.735746	1
2382	20	12353962	13202335	mecfs_inf	loneliness	ME/CFS (infection-onset)	Loneliness/isolation	-0.271395	-1	0.4292	0.0736553	0	1	0.385782	0.736747	1
427	3	4835084	5496182	mecfs_all	ibs	ME/CFS (all-cases)	IBS	-0.214452	-0.87702	0.31656	0.0459895	0	0.78945	0.38599	0.73681	1
1252	8	12296850	12947935	ibs	loneliness	IBS	Loneliness/isolation	-0.225779	-0.90086	0.31413	0.0509763	0	0.82307	0.386412	0.737282	1
192	1	241033585	241813534	mecfs_inf	loneliness	ME/CFS (infection-onset)	Loneliness/isolation	0.274901	-0.42037	1	0.0755705	0	1	0.386649	0.7374	1
2323	19	15650186	16079006	mecfs_inf	mdd	ME/CFS (infection-onset)	MDD	0.396225	-0.61478	1	0.156994	0	1	0.386979	0.7375	1
789	5	13608148	14910295	mecfs_all	mdd	ME/CFS (all-cases)	MDD	-0.230688	-1	0.32537	0.0532168	0	1	0.387138	0.7375	1
1348	8	121554391	122622804	ibs	loneliness	IBS	Loneliness/isolation	0.246644	-0.36326	1	0.0608335	0	1	0.387309	0.7375	1
2000	14	69794543	71140426	mecfs_inf	ibs	ME/CFS (infection-onset)	IBS	0.314465	-0.49259	1	0.0988882	0	1	0.387402	0.7375	1
125	1	167163955	168179086	mecfs_all	loneliness	ME/CFS (all-cases)	Loneliness/isolation	0.272633	-0.39363	1	0.074329	0	1	0.387777	0.737689	1
83	1	95122542	96147576	mecfs_all	loneliness	ME/CFS (all-cases)	Loneliness/isolation	-0.251766	-1	0.36695	0.063386	0	1	0.388038	0.737689	1
2312	19	4741719	5478684	mecfs_inf	loneliness	ME/CFS (infection-onset)	Loneliness/isolation	-0.242171	-1	0.36124	0.0586466	0	1	0.388058	0.737689	1
2327	19	18504868	19749166	mecfs_all	mdd	ME/CFS (all-cases)	MDD	-0.199199	-0.78875	0.29082	0.0396804	0	0.62925	0.388307	0.737689	1
1482	9	138202113	138995791	mecfs_all	mdd	ME/CFS (all-cases)	MDD	0.234763	-0.36231	1	0.0551136	0	1	0.388377	0.737689	1
1405	9	28067455	28766060	mecfs_inf	loneliness	ME/CFS (infection-onset)	Loneliness/isolation	0.33588	-0.54479	1	0.112816	0	1	0.388893	0.738336	1
86	1	99425001	100269207	loneliness	mdd	Loneliness/isolation	MDD	0.194351	-0.26106	0.72515	0.0377723	0	0.53095	0.389237	0.738431	1
1734	11	129451785	130500783	loneliness	mdd	Loneliness/isolation	MDD	-0.260436	-1	0.38719	0.0678271	0	1	0.389325	0.738431	1
1589	10	114255955	115588903	mecfs_all	ibs	ME/CFS (all-cases)	IBS	0.1836	-0.25045	0.68493	0.0337089	0	0.47319	0.389639	0.738431	1
562	3	160584962	161628883	ibs	mdd	IBS	MDD	0.220738	-0.33444	0.95736	0.0487251	0	0.98232	0.389814	0.738431	1
480	3	67454741	68319770	ibs	mdd	IBS	MDD	0.231227	-0.3541	0.94157	0.053466	0	0.91171	0.38982	0.738431	1
675	4	82655624	84003062	ibs	loneliness	IBS	Loneliness/isolation	0.240676	-0.34644	0.99083	0.0579248	0	1	0.390176	0.738773	1
377	2	196446300	198140350	ibs	mdd	IBS	MDD	0.218947	-0.33589	0.86423	0.0479377	0	0.75703	0.390512	0.738902	1
410	2	234115093	234945577	ibs	mdd	IBS	MDD	-0.290754	-1	0.42513	0.0845378	0	1	0.390595	0.738902	1
411	2	234945578	235625789	loneliness	mdd	Loneliness/isolation	MDD	0.202366	-0.3073	0.78321	0.0409519	0	0.63086	0.392307	0.741783	1
1721	11	114742318	116247377	ibs	loneliness	IBS	Loneliness/isolation	0.17681	-0.24295	0.65132	0.0312617	0	0.42632	0.392795	0.741783	1
1646	11	33905328	34672697	loneliness	mdd	Loneliness/isolation	MDD	0.211508	-0.31798	0.97057	0.0447356	0	0.97128	0.393001	0.741783	1
832	5	65606871	67096191	ibs	loneliness	IBS	Loneliness/isolation	-0.263589	-1	0.3921	0.0694791	0	1	0.393035	0.741783	1
1720	11	113889020	114742317	mecfs_inf	ibs	ME/CFS (infection-onset)	IBS	0.295198	-0.50401	1	0.0871416	0	1	0.393086	0.741783	1
1230	7	157199332	158031247	mecfs_all	ibs	ME/CFS (all-cases)	IBS	-0.36271	-1	0.60812	0.131559	0	1	0.393175	0.741783	1
2320	19	13213187	13968319	mecfs_inf	ibs	ME/CFS (infection-onset)	IBS	0.192506	-0.27539	0.77031	0.0370587	0	0.59931	0.39356	0.742013	1
2465	22	19635655	20969184	loneliness	mdd	Loneliness/isolation	MDD	0.264932	-0.44709	1	0.0701889	0	1	0.393649	0.742013	1
928	6	2746532	3964072	mecfs_all	loneliness	ME/CFS (all-cases)	Loneliness/isolation	-0.227888	-0.95498	0.34039	0.051933	0	0.92176	0.394669	0.743602	1
682	4	91309864	92219192	mecfs_inf	loneliness	ME/CFS (infection-onset)	Loneliness/isolation	-0.32346	-1	0.54778	0.104627	0	1	0.394869	0.743646	1
2369	20	60795	884241	mecfs_inf	mdd	ME/CFS (infection-onset)	MDD	-0.254045	-1	0.4303	0.0645388	0	1	0.395139	0.743822	1
592	3	195196790	195710290	mecfs_all	mdd	ME/CFS (all-cases)	MDD	0.24681	-0.37356	1	0.0609152	0	1	0.395617	0.74415	1
8	1	5362405	6136814	mecfs_inf	mdd	ME/CFS (infection-onset)	MDD	-0.26729	-1	0.4302	0.0714437	0	1	0.395795	0.74415	1
392	2	215002485	215899570	mecfs_all	loneliness	ME/CFS (all-cases)	Loneliness/isolation	0.315553	-0.53945	1	0.0995736	0	1	0.395907	0.74415	1
267	2	59251997	60775066	ibs	mdd	IBS	MDD	0.145097	-0.19707	0.49893	0.0210532	0	0.2495	0.39602	0.74415	1
195	1	243048004	244723196	mecfs_inf	ibs	ME/CFS (infection-onset)	IBS	-0.244542	-1	0.37699	0.0598007	0	1	0.396657	0.74493	1
1182	7	95174848	96564981	mecfs_inf	loneliness	ME/CFS (infection-onset)	Loneliness/isolation	-0.276183	-1	0.42399	0.0762773	0	1	0.396789	0.74493	1
1406	9	28766061	29596501	loneliness	mdd	Loneliness/isolation	MDD	0.297918	-0.50008	1	0.0887554	0	1	0.397021	0.745034	1
210	2	6306607	7108208	mecfs_inf	loneliness	ME/CFS (infection-onset)	Loneliness/isolation	-0.16272	-0.59024	0.22229	0.0264778	0	0.3501	0.397627	0.745669	1
2067	15	62106139	63218978	mecfs_inf	loneliness	ME/CFS (infection-onset)	Loneliness/isolation	0.266877	-0.4278	1	0.0712236	0	1	0.397714	0.745669	1
1002	6	69294228	70363348	loneliness	mdd	Loneliness/isolation	MDD	0.278625	-0.46805	1	0.0776316	0	1	0.398462	0.746739	1
1733	11	128262551	129451784	mecfs_inf	mdd	ME/CFS (infection-onset)	MDD	-0.345451	-1	0.60206	0.119336	0	1	0.398817	0.746741	1
841	5	79005159	80448225	loneliness	mdd	Loneliness/isolation	MDD	-0.240973	-1	0.36817	0.0580681	0	1	0.398867	0.746741	1
581	3	183203156	184524268	mecfs_all	mdd	ME/CFS (all-cases)	MDD	-0.21614	-0.90336	0.31184	0.0467165	0	0.82836	0.399047	0.746741	1
623	4	24764725	25832018	mecfs_all	loneliness	ME/CFS (all-cases)	Loneliness/isolation	-0.309264	-1	0.54901	0.0956441	0	1	0.399197	0.746741	1
1067	6	143083348	144791455	mecfs_inf	mdd	ME/CFS (infection-onset)	MDD	0.271945	-0.45397	1	0.0739542	0	1	0.399525	0.746741	1
1731	11	126304241	127306871	mecfs_inf	loneliness	ME/CFS (infection-onset)	Loneliness/isolation	-0.160174	-0.57921	0.23373	0.0256558	0	0.33614	0.399527	0.746741	1
720	4	131873454	132801980	ibs	mdd	IBS	MDD	0.26069	-0.42066	1	0.0679595	0	1	0.399949	0.746992	1
800	5	26938179	28315653	mecfs_all	mdd	ME/CFS (all-cases)	MDD	0.25263	-0.39569	1	0.063822	0	1	0.400016	0.746992	1
930	6	4657087	5378213	loneliness	mdd	Loneliness/isolation	MDD	-0.181564	-0.7016	0.2606	0.0329654	0	0.49348	0.400537	0.747616	1
1627	11	15126768	16383386	mecfs_inf	mdd	ME/CFS (infection-onset)	MDD	0.283283	-0.44758	1	0.080249	0	1	0.400705	0.747616	1
2469	22	23950733	25282436	mecfs_inf	mdd	ME/CFS (infection-onset)	MDD	-0.218001	-0.90459	0.32505	0.0475243	0	0.8397	0.401051	0.74793	1
1509	10	20616433	21477692	mecfs_inf	loneliness	ME/CFS (infection-onset)	Loneliness/isolation	0.254308	-0.39618	1	0.0646728	0	1	0.401363	0.74818	1
2311	19	3893910	4741718	mecfs_all	loneliness	ME/CFS (all-cases)	Loneliness/isolation	-0.193526	-0.74884	0.30477	0.0374524	0	0.57192	0.401585	0.748263	1
2244	18	5575813	6756496	mecfs_all	loneliness	ME/CFS (all-cases)	Loneliness/isolation	-0.185498	-0.88026	0.2997	0.0344097	0	0.81117	0.401926	0.748567	1
2186	17	12676354	13648446	ibs	loneliness	IBS	Loneliness/isolation	-0.316532	-1	0.53316	0.100192	0	1	0.402412	0.749141	1
1906	13	66382287	67718879	mecfs_all	ibs	ME/CFS (all-cases)	IBS	0.235077	-0.37816	1	0.0552613	0	1	0.402635	0.749225	1
2295	18	67195981	68051035	mecfs_inf	loneliness	ME/CFS (infection-onset)	Loneliness/isolation	0.338083	-0.60545	1	0.1143	0	1	0.402817	0.749233	1
1172	7	81533567	82759283	ibs	mdd	IBS	MDD	-0.223953	-0.9644	0.34608	0.0501548	0	0.94142	0.403702	0.750547	1
301	2	105120579	106546524	ibs	mdd	IBS	MDD	0.319351	-0.53287	1	0.101985	0	1	0.403891	0.750567	1
2217	17	56245228	58652809	loneliness	mdd	Loneliness/isolation	MDD	-0.286622	-1	0.47101	0.0821524	0	1	0.404221	0.75059	1
642	4	41360938	42189251	mecfs_all	mdd	ME/CFS (all-cases)	MDD	0.172367	-0.24569	0.6365	0.0297103	0	0.40943	0.40426	0.75059	1
2361	19	53431218	54042240	ibs	mdd	IBS	MDD	0.219418	-0.3364	1	0.0481443	0	1	0.404832	0.750637	1
488	3	76157471	77507832	mecfs_all	mdd	ME/CFS (all-cases)	MDD	-0.0948952	-0.33498	0.13511	0.0090051	0	0.11309	0.40487	0.750637	1
1391	9	15839404	16658377	ibs	loneliness	IBS	Loneliness/isolation	0.307735	-0.52628	1	0.0947009	0	1	0.405029	0.750637	1
1374	9	2441121	3079045	loneliness	mdd	Loneliness/isolation	MDD	-0.217307	-0.95762	0.33457	0.0472224	0	1	0.405205	0.750637	1
619	4	20086839	21416380	loneliness	mdd	Loneliness/isolation	MDD	-0.200931	-0.83645	0.2909	0.0403733	0	0.70559	0.405679	0.750637	1
226	2	22429641	23538527	ibs	mdd	IBS	MDD	0.180454	-0.27013	0.69663	0.0325638	0	0.48896	0.405783	0.750637	1
1498	10	10969482	11856924	mecfs_inf	mdd	ME/CFS (infection-onset)	MDD	0.206539	-0.32874	0.83983	0.0426584	0	0.72258	0.405951	0.750637	1
2223	17	65582328	66757556	ibs	loneliness	IBS	Loneliness/isolation	0.211958	-0.34978	0.91408	0.0449261	0	0.87178	0.406289	0.750637	1
711	4	122655435	123768693	loneliness	mdd	Loneliness/isolation	MDD	0.304275	-0.56608	1	0.0925831	0	1	0.406414	0.750637	1
2255	18	20009697	21622716	ibs	loneliness	IBS	Loneliness/isolation	-0.263043	-1	0.41757	0.0691918	0	1	0.406448	0.750637	1
2356	19	49415190	50451925	ibs	mdd	IBS	MDD	-0.257489	-1	0.44074	0.0663005	0	1	0.406628	0.750637	1
774	4	189899574	191043880	mecfs_all	mdd	ME/CFS (all-cases)	MDD	-0.364526	-1	0.65956	0.132879	0	1	0.406759	0.750637	1
766	4	182946259	183603892	mecfs_all	mdd	ME/CFS (all-cases)	MDD	0.283728	-0.46889	1	0.0805015	0	1	0.40701	0.750637	1
19	1	17557747	18427820	mecfs_inf	ibs	ME/CFS (infection-onset)	IBS	-0.312587	-1	0.55863	0.0977107	0	1	0.407308	0.750637	1
1852	12	124843769	126079935	mecfs_inf	mdd	ME/CFS (infection-onset)	MDD	0.2912	-0.52936	1	0.0847975	0	1	0.407609	0.750637	1
2229	17	72383473	73741321	mecfs_all	loneliness	ME/CFS (all-cases)	Loneliness/isolation	0.230305	-0.38516	1	0.0530402	0	1	0.407842	0.750637	1
2321	19	13968320	14891100	ibs	loneliness	IBS	Loneliness/isolation	0.321001	-0.58187	1	0.103042	0	1	0.407855	0.750637	1
339	2	151428989	152497375	ibs	loneliness	IBS	Loneliness/isolation	0.271327	-0.44975	1	0.0736183	0	1	0.407884	0.750637	1
911	5	161478178	162386027	ibs	loneliness	IBS	Loneliness/isolation	-0.180015	-0.71742	0.26329	0.0324052	0	0.51889	0.408034	0.750637	1
1823	12	92061180	93487547	ibs	loneliness	IBS	Loneliness/isolation	-0.274842	-1	0.42793	0.0755382	0	1	0.408083	0.750637	1
1493	10	6234719	6897037	mecfs_inf	ibs	ME/CFS (infection-onset)	IBS	-0.280344	-1	0.46158	0.0785927	0	1	0.40812	0.750637	1
1522	10	33655459	35178224	loneliness	mdd	Loneliness/isolation	MDD	0.211523	-0.35037	0.92117	0.0447419	0	0.88238	0.408311	0.750637	1
2342	19	35649344	36638122	mecfs_all	ibs	ME/CFS (all-cases)	IBS	-0.203826	-0.81261	0.31579	0.0415452	0	0.68381	0.408385	0.750637	1
2139	16	58508979	59885499	ibs	loneliness	IBS	Loneliness/isolation	0.2591	-0.4199	1	0.0671327	0	1	0.409842	0.752986	1
1886	13	42950158	43931931	mecfs_all	loneliness	ME/CFS (all-cases)	Loneliness/isolation	0.223047	-0.34912	0.9756	0.0497498	0	0.9536	0.410081	0.753055	1
752	4	169555115	170682809	ibs	loneliness	IBS	Loneliness/isolation	-0.308212	-1	0.54273	0.0949944	0	1	0.410255	0.753055	1
1546	10	65400432	66510387	loneliness	mdd	Loneliness/isolation	MDD	0.301395	-0.54506	1	0.090839	0	1	0.410416	0.753055	1
2023	14	97174315	98268391	mecfs_inf	mdd	ME/CFS (infection-onset)	MDD	-0.274551	-1	0.49104	0.0753781	0	1	0.411572	0.754847	1
1181	7	93691726	95174847	mecfs_inf	ibs	ME/CFS (infection-onset)	IBS	0.33259	-0.63892	1	0.110616	0	1	0.412074	0.755439	1
2478	22	33501726	34361897	mecfs_inf	loneliness	ME/CFS (infection-onset)	Loneliness/isolation	-0.210067	-0.87973	0.34344	0.0441283	0	0.79897	0.412522	0.755857	1
2104	16	1996493	3379996	ibs	loneliness	IBS	Loneliness/isolation	-0.252057	-1	0.42027	0.0635326	0	1	0.412661	0.755857	1
1058	6	130550138	131457164	loneliness	mdd	Loneliness/isolation	MDD	0.172415	-0.25358	0.65825	0.0297271	0	0.43729	0.412955	0.756067	1
799	5	25722098	26938178	loneliness	mdd	Loneliness/isolation	MDD	0.280444	-0.5038	1	0.078649	0	1	0.413459	0.75644	1
1597	10	123856185	124894142	ibs	mdd	IBS	MDD	-0.288093	-1	0.48294	0.0829976	0	1	0.413518	0.75644	1
737	4	153520884	155044409	mecfs_inf	ibs	ME/CFS (infection-onset)	IBS	0.154127	-0.23174	0.57409	0.0237553	0	0.32958	0.414185	0.757331	1
1277	8	32454963	33982537	ibs	mdd	IBS	MDD	0.36568	-0.74454	1	0.133722	0	1	0.414395	0.757386	1
1960	14	25585042	26395690	mecfs_all	loneliness	ME/CFS (all-cases)	Loneliness/isolation	0.290044	-0.48713	1	0.0841253	0	1	0.414699	0.757613	1
122	1	164726580	165553812	mecfs_inf	mdd	ME/CFS (infection-onset)	MDD	-0.207256	-0.88307	0.32263	0.0429551	0	0.79746	0.415574	0.758783	1
305	2	110097869	112644828	mecfs_inf	mdd	ME/CFS (infection-onset)	MDD	0.221498	-0.38317	0.99017	0.0490616	0	1	0.4157	0.758783	1
1377	9	4596615	5437591	mecfs_inf	ibs	ME/CFS (infection-onset)	IBS	0.25286	-0.44834	1	0.0639383	0	1	0.416155	0.759222	1
2302	18	74471746	75240760	mecfs_all	mdd	ME/CFS (all-cases)	MDD	0.201859	-0.34239	0.88538	0.040747	0	0.80963	0.416301	0.759222	1
398	2	221445192	222327713	ibs	loneliness	IBS	Loneliness/isolation	0.241309	-0.39335	1	0.0582301	0	1	0.41731	0.76056	1
1422	9	76197745	77862308	mecfs_inf	mdd	ME/CFS (infection-onset)	MDD	0.345163	-0.65417	1	0.119138	0	1	0.417396	0.76056	1
2009	14	79199452	81001920	mecfs_inf	ibs	ME/CFS (infection-onset)	IBS	-0.231371	-1	0.38334	0.0535325	0	1	0.417658	0.760708	1
764	4	181122434	182065646	ibs	loneliness	IBS	Loneliness/isolation	-0.23302	-1	0.37915	0.0542985	0	1	0.418637	0.761916	1
890	5	135344944	136949853	mecfs_all	ibs	ME/CFS (all-cases)	IBS	0.190467	-0.30753	0.77483	0.0362777	0	0.60197	0.418683	0.761916	1
2216	17	54950108	56245227	ibs	mdd	IBS	MDD	-0.278281	-1	0.48068	0.0774403	0	1	0.419661	0.762559	1
1962	14	27720241	29029224	ibs	loneliness	IBS	Loneliness/isolation	-0.215419	-0.9232	0.36533	0.0464055	0	0.87919	0.419899	0.762559	1
2020	14	93386329	94892240	mecfs_inf	loneliness	ME/CFS (infection-onset)	Loneliness/isolation	-0.250375	-1	0.43451	0.0626875	0	1	0.419904	0.762559	1
1245	8	6663428	8064600	mecfs_inf	ibs	ME/CFS (infection-onset)	IBS	0.211332	-0.34963	0.90888	0.0446611	0	0.83774	0.419922	0.762559	1
1963	14	29029225	30831154	mecfs_inf	mdd	ME/CFS (infection-onset)	MDD	0.215067	-0.33863	0.96233	0.0462538	0	0.93668	0.420037	0.762559	1
172	1	221856865	222763597	mecfs_inf	mdd	ME/CFS (infection-onset)	MDD	-0.345162	-1	0.67705	0.119137	0	1	0.420123	0.762559	1
925	5	179794711	180902886	ibs	loneliness	IBS	Loneliness/isolation	0.25818	-0.48015	1	0.0666568	0	1	0.420578	0.763056	1
315	2	123219244	123929872	mecfs_all	mdd	ME/CFS (all-cases)	MDD	0.277479	-0.48045	1	0.0769944	0	1	0.421582	0.764303	1
714	4	125486536	126476842	mecfs_inf	loneliness	ME/CFS (infection-onset)	Loneliness/isolation	-0.354005	-1	0.68624	0.12532	0	1	0.421663	0.764303	1
2070	15	66355635	67396520	mecfs_all	mdd	ME/CFS (all-cases)	MDD	-0.217961	-1	0.35684	0.0475069	0	1	0.421859	0.764303	1
270	2	63672119	64696089	loneliness	mdd	Loneliness/isolation	MDD	0.175902	-0.28288	0.65782	0.0309414	0	0.43616	0.421991	0.764303	1
2030	14	104439107	105091340	mecfs_inf	ibs	ME/CFS (infection-onset)	IBS	0.222018	-0.35237	0.99203	0.0492921	0	1	0.422824	0.765377	1
957	6	30715007	31106493	mecfs_all	mdd	ME/CFS (all-cases)	MDD	0.256178	-0.43382	1	0.0656271	0	1	0.423315	0.765377	1
1603	10	129831970	130694008	mecfs_all	ibs	ME/CFS (all-cases)	IBS	-0.172506	-0.68263	0.27214	0.0297582	0	0.46798	0.423415	0.765377	1
473	3	60571140	61277587	mecfs_inf	loneliness	ME/CFS (infection-onset)	Loneliness/isolation	0.219093	-0.368	1	0.0480019	0	1	0.423725	0.765377	1
2220	17	62112374	63548724	mecfs_all	ibs	ME/CFS (all-cases)	IBS	0.280908	-0.50967	1	0.0789094	0	1	0.423946	0.765377	1
1999	14	68976913	69794542	mecfs_inf	loneliness	ME/CFS (infection-onset)	Loneliness/isolation	-0.150062	-0.55698	0.22795	0.0225185	0	0.31116	0.424109	0.765377	1
2004	14	74245429	75699501	loneliness	mdd	Loneliness/isolation	MDD	-0.297042	-1	0.53664	0.0882337	0	1	0.424132	0.765377	1
2176	17	2699136	3430440	mecfs_all	loneliness	ME/CFS (all-cases)	Loneliness/isolation	-0.177737	-0.73235	0.29229	0.0315904	0	0.54398	0.424419	0.765377	1
1098	7	3100212	4139431	ibs	loneliness	IBS	Loneliness/isolation	-0.276275	-1	0.49293	0.0763278	0	1	0.424428	0.765377	1
1180	7	92530166	93691725	mecfs_inf	loneliness	ME/CFS (infection-onset)	Loneliness/isolation	0.292788	-0.52503	1	0.0857247	0	1	0.424808	0.765377	1
2269	18	39410166	40471407	ibs	mdd	IBS	MDD	-0.247659	-1	0.44328	0.0613347	0	1	0.424871	0.765377	1
921	5	174662886	176180301	ibs	loneliness	IBS	Loneliness/isolation	0.224191	-0.37954	1	0.0502614	0	1	0.424884	0.765377	1
302	2	106546525	107412295	loneliness	mdd	Loneliness/isolation	MDD	-0.250721	-1	0.44139	0.0628609	0	1	0.424947	0.765377	1
2257	18	22746154	24088163	mecfs_all	loneliness	ME/CFS (all-cases)	Loneliness/isolation	0.219062	-0.36645	0.97819	0.047988	0	0.97895	0.425809	0.766274	1
1264	8	19488889	20135628	ibs	loneliness	IBS	Loneliness/isolation	-0.231075	-1	0.40298	0.0533959	0	1	0.425825	0.766274	1
1823	12	92061180	93487547	loneliness	mdd	Loneliness/isolation	MDD	-0.342335	-1	0.64809	0.117193	0	1	0.426235	0.766274	1
2353	19	46765061	47752727	ibs	mdd	IBS	MDD	-0.279281	-1	0.52363	0.0779976	0	1	0.426387	0.766274	1
2428	20	61470769	62179241	mecfs_inf	ibs	ME/CFS (infection-onset)	IBS	0.210189	-0.36917	0.99764	0.0441795	0	1	0.426404	0.766274	1
1215	7	138755108	140217630	mecfs_all	ibs	ME/CFS (all-cases)	IBS	0.219715	-0.38085	1	0.0482747	0	1	0.426537	0.766274	1
1427	9	81161598	82601465	mecfs_all	loneliness	ME/CFS (all-cases)	Loneliness/isolation	0.13269	-0.21297	0.48483	0.0176065	0	0.23653	0.427142	0.767034	1
1624	11	11632651	12470449	mecfs_all	loneliness	ME/CFS (all-cases)	Loneliness/isolation	0.180044	-0.2941	0.72439	0.032416	0	0.53278	0.427599	0.767527	1
209	2	5568654	6306606	mecfs_all	mdd	ME/CFS (all-cases)	MDD	0.22217	-0.39123	1	0.0493597	0	1	0.427826	0.767608	1
1618	11	6180841	7191230	mecfs_all	loneliness	ME/CFS (all-cases)	Loneliness/isolation	-0.265422	-1	0.49827	0.0704489	0	1	0.428272	0.767872	1
752	4	169555115	170682809	mecfs_all	mdd	ME/CFS (all-cases)	MDD	-0.322075	-1	0.62372	0.103732	0	1	0.428338	0.767872	1
2082	15	81077026	82191077	mecfs_all	ibs	ME/CFS (all-cases)	IBS	0.198109	-0.33844	0.88801	0.039247	0	0.80012	0.428849	0.768185	1
133	1	176449097	177746472	loneliness	mdd	Loneliness/isolation	MDD	-0.196625	-0.80348	0.31782	0.0386614	0	0.6544	0.428937	0.768185	1
552	3	149998412	151131307	mecfs_all	ibs	ME/CFS (all-cases)	IBS	0.209513	-0.35177	0.9435	0.0438959	0	0.91059	0.42906	0.768185	1
4	1	2983520	3582047	mecfs_all	ibs	ME/CFS (all-cases)	IBS	0.216287	-0.37247	0.9682	0.04678	0	0.95343	0.429406	0.768478	1
623	4	24764725	25832018	mecfs_all	ibs	ME/CFS (all-cases)	IBS	0.231014	-0.41836	1	0.0533673	0	1	0.429805	0.768603	1
36	1	38474037	40200950	ibs	loneliness	IBS	Loneliness/isolation	-0.164875	-0.65266	0.26046	0.0271837	0	0.42778	0.429841	0.768603	1
649	4	49325139	53879571	mecfs_inf	ibs	ME/CFS (infection-onset)	IBS	-0.163953	-0.66187	0.26986	0.0268806	0	0.44667	0.430785	0.768998	1
462	3	44141694	45844191	mecfs_all	loneliness	ME/CFS (all-cases)	Loneliness/isolation	0.337824	-0.69435	1	0.114125	0	1	0.430802	0.768998	1
1690	11	83677774	84613229	ibs	mdd	IBS	MDD	0.297449	-0.58553	1	0.0884757	0	1	0.430853	0.768998	1
33	1	34371023	35201626	mecfs_inf	mdd	ME/CFS (infection-onset)	MDD	0.189046	-0.29947	0.78373	0.0357384	0	0.61822	0.431147	0.768998	1
206	2	3314203	4016104	mecfs_inf	loneliness	ME/CFS (infection-onset)	Loneliness/isolation	-0.249335	-1	0.44827	0.0621681	0	1	0.43119	0.768998	1
266	2	57952946	59251996	mecfs_all	ibs	ME/CFS (all-cases)	IBS	-0.230797	-1	0.42183	0.0532675	0	1	0.431253	0.768998	1
1472	9	128785783	129617771	ibs	loneliness	IBS	Loneliness/isolation	-0.147603	-0.58701	0.23456	0.0217867	0	0.34807	0.431999	0.768998	1
1785	12	46037745	47499603	ibs	loneliness	IBS	Loneliness/isolation	-0.262555	-1	0.49119	0.0689349	0	1	0.432647	0.768998	1
2134	16	52041337	53393882	ibs	loneliness	IBS	Loneliness/isolation	0.227554	-0.39324	1	0.0517807	0	1	0.432897	0.768998	1
806	5	33971057	35157146	mecfs_all	ibs	ME/CFS (all-cases)	IBS	-0.310324	-1	0.64293	0.096301	0	1	0.432913	0.768998	1
2035	15	22799927	24099946	mecfs_inf	loneliness	ME/CFS (infection-onset)	Loneliness/isolation	0.0911722	-0.14181	0.36391	0.00831237	0	0.13419	0.43296	0.768998	1
1147	7	50894509	51951647	ibs	mdd	IBS	MDD	-0.239151	-1	0.43903	0.057193	0	1	0.433186	0.768998	1
2140	16	59885500	61092844	mecfs_all	mdd	ME/CFS (all-cases)	MDD	0.227142	-0.41536	1	0.0515935	0	1	0.433239	0.768998	1
1554	10	72659224	73514214	mecfs_all	ibs	ME/CFS (all-cases)	IBS	0.171037	-0.30285	0.87613	0.0292536	0	0.81494	0.433257	0.768998	1
1230	7	157199332	158031247	mecfs_all	mdd	ME/CFS (all-cases)	MDD	0.227518	-0.40667	1	0.0517643	0	1	0.433318	0.768998	1
210	2	6306607	7108208	mecfs_all	ibs	ME/CFS (all-cases)	IBS	-0.252346	-1	0.5034	0.0636785	0	1	0.433362	0.768998	1
322	2	130485399	131760638	mecfs_all	ibs	ME/CFS (all-cases)	IBS	0.262765	-0.49707	1	0.0690453	0	1	0.433382	0.768998	1
346	2	160200380	161432089	loneliness	mdd	Loneliness/isolation	MDD	0.298209	-0.60738	1	0.0889286	0	1	0.43341	0.768998	1
690	4	100333335	101132995	ibs	mdd	IBS	MDD	-0.356468	-1	0.72305	0.127069	0	1	0.433536	0.768998	1
1891	13	48137480	49381727	ibs	mdd	IBS	MDD	0.300355	-0.60427	1	0.090213	0	1	0.433714	0.768998	1
1222	7	148622914	149842999	loneliness	mdd	Loneliness/isolation	MDD	-0.221829	-1	0.38092	0.0492082	0	1	0.434025	0.769171	1
2095	15	95662426	96864278	mecfs_inf	loneliness	ME/CFS (infection-onset)	Loneliness/isolation	-0.199286	-0.8999	0.36876	0.0397149	0	0.8433	0.434177	0.769171	1
2257	18	22746154	24088163	mecfs_inf	loneliness	ME/CFS (infection-onset)	Loneliness/isolation	0.254675	-0.47908	1	0.0648592	0	1	0.434979	0.770268	1
11	1	8580988	9475966	ibs	loneliness	IBS	Loneliness/isolation	0.178548	-0.29307	0.73068	0.0318795	0	0.54487	0.436057	0.771001	1
938	6	15069422	16566882	mecfs_inf	loneliness	ME/CFS (infection-onset)	Loneliness/isolation	0.327988	-0.669	1	0.107576	0	1	0.436084	0.771001	1
1736	11	131424362	132584401	ibs	loneliness	IBS	Loneliness/isolation	0.169178	-0.28448	0.79382	0.0286211	0	0.67199	0.436642	0.771001	1
1441	9	95854926	96670171	mecfs_inf	mdd	ME/CFS (infection-onset)	MDD	-0.260571	-1	0.47579	0.0678972	0	1	0.436719	0.771001	1
99	1	112489249	113418037	mecfs_inf	loneliness	ME/CFS (infection-onset)	Loneliness/isolation	0.151801	-0.24736	0.59197	0.0230437	0	0.35196	0.436885	0.771001	1
642	4	41360938	42189251	ibs	mdd	IBS	MDD	0.231499	-0.41251	1	0.0535919	0	1	0.43694	0.771001	1
864	5	106389389	107265911	loneliness	mdd	Loneliness/isolation	MDD	0.189571	-0.35645	0.78136	0.0359373	0	0.6312	0.436953	0.771001	1
2095	15	95662426	96864278	ibs	loneliness	IBS	Loneliness/isolation	0.210892	-0.37105	1	0.0444752	0	1	0.436987	0.771001	1
2011	14	82524786	84087372	mecfs_inf	ibs	ME/CFS (infection-onset)	IBS	0.207244	-0.35254	0.89556	0.04295	0	0.81651	0.437074	0.771001	1
656	4	59692949	60746709	loneliness	mdd	Loneliness/isolation	MDD	0.280025	-0.55081	1	0.0784138	0	1	0.437224	0.771001	1
1797	12	61737954	63055936	mecfs_all	mdd	ME/CFS (all-cases)	MDD	0.242683	-0.452	1	0.0588951	0	1	0.437494	0.771154	1
2104	16	1996493	3379996	loneliness	mdd	Loneliness/isolation	MDD	-0.272256	-1	0.49912	0.0741232	0	1	0.43791	0.771564	1
1797	12	61737954	63055936	ibs	loneliness	IBS	Loneliness/isolation	-0.221233	-0.99247	0.39784	0.0489439	0	1	0.438492	0.77221	1
511	3	104878978	106174685	mecfs_inf	mdd	ME/CFS (infection-onset)	MDD	-0.0878792	-0.33707	0.14468	0.00772275	0	0.11461	0.438643	0.77221	1
515	3	109519607	110935508	ibs	loneliness	IBS	Loneliness/isolation	0.283258	-0.55966	1	0.0802349	0	1	0.439713	0.773139	1
129	1	171044256	172465153	ibs	loneliness	IBS	Loneliness/isolation	0.231908	-0.43153	1	0.0537815	0	1	0.439798	0.773139	1
744	4	162239290	163245541	loneliness	mdd	Loneliness/isolation	MDD	0.222089	-0.40497	1	0.0493236	0	1	0.439894	0.773139	1
1958	14	23985937	24906056	mecfs_inf	mdd	ME/CFS (infection-onset)	MDD	0.33086	-0.67392	1	0.109468	0	1	0.440073	0.773139	1
2040	15	27563173	29141035	ibs	mdd	IBS	MDD	-0.218785	-1	0.39211	0.0478671	0	1	0.440089	0.773139	1
890	5	135344944	136949853	mecfs_inf	ibs	ME/CFS (infection-onset)	IBS	0.141605	-0.2356	0.54404	0.0200519	0	0.29689	0.44071	0.773907	1
1430	9	85135752	86769886	mecfs_inf	mdd	ME/CFS (infection-onset)	MDD	-0.242461	-1	0.46	0.0587871	0	1	0.441779	0.775461	1
427	3	4835084	5496182	ibs	loneliness	IBS	Loneliness/isolation	-0.242199	-1	0.47759	0.0586605	0	1	0.442287	0.776029	1
2347	19	41004106	41733463	mecfs_inf	loneliness	ME/CFS (infection-onset)	Loneliness/isolation	0.207171	-0.36713	0.95345	0.04292	0	0.95977	0.442987	0.776934	1
417	2	239634351	240325600	mecfs_inf	ibs	ME/CFS (infection-onset)	IBS	-0.222681	-1	0.39268	0.0495867	0	1	0.44326	0.777089	1
1451	9	107061020	108203095	loneliness	mdd	Loneliness/isolation	MDD	-0.175662	-0.73387	0.29817	0.0308572	0	0.54716	0.443627	0.777409	1
11	1	8580988	9475966	mecfs_inf	mdd	ME/CFS (infection-onset)	MDD	0.217168	-0.39781	1	0.0471621	0	1	0.444092	0.777881	1
426	3	4109394	4835083	mecfs_all	ibs	ME/CFS (all-cases)	IBS	0.269184	-0.52369	1	0.0724598	0	1	0.444266	0.777881	1
1589	10	114255955	115588903	mecfs_inf	mdd	ME/CFS (infection-onset)	MDD	0.182211	-0.32108	0.77634	0.0332007	0	0.61109	0.444797	0.778255	1
2091	15	91593624	92675405	ibs	loneliness	IBS	Loneliness/isolation	0.274253	-0.55416	1	0.0752148	0	1	0.445007	0.778255	1
1804	12	68839662	70097805	ibs	mdd	IBS	MDD	-0.264063	-1	0.51445	0.0697291	0	1	0.445034	0.778255	1
1031	6	100878646	101793542	ibs	loneliness	IBS	Loneliness/isolation	0.36367	-0.83448	1	0.132256	0	1	0.445403	0.778284	1
1137	7	40261241	41415925	loneliness	mdd	Loneliness/isolation	MDD	0.180378	-0.33412	0.74427	0.0325362	0	0.57641	0.44542	0.778284	1
2202	17	36116885	37361178	loneliness	mdd	Loneliness/isolation	MDD	0.325633	-0.71216	1	0.106037	0	1	0.445822	0.778663	1
1182	7	95174848	96564981	mecfs_inf	ibs	ME/CFS (infection-onset)	IBS	-0.29805	-1	0.59874	0.0888337	0	1	0.446206	0.778955	1
2188	17	14508611	15308722	mecfs_all	ibs	ME/CFS (all-cases)	IBS	-0.235247	-1	0.44895	0.0553414	0	1	0.446572	0.778955	1
339	2	151428989	152497375	mecfs_all	ibs	ME/CFS (all-cases)	IBS	-0.204029	-0.90482	0.37364	0.0416278	0	0.82511	0.446663	0.778955	1
260	2	53032977	53852120	ibs	mdd	IBS	MDD	0.174256	-0.31559	0.74084	0.0303652	0	0.56845	0.446761	0.778955	1
1225	7	152253295	153241228	mecfs_inf	mdd	ME/CFS (infection-onset)	MDD	-0.221159	-1	0.40011	0.0489112	0	1	0.447048	0.778955	1
50	1	57529671	58387483	mecfs_inf	loneliness	ME/CFS (infection-onset)	Loneliness/isolation	0.157669	-0.26135	0.63504	0.0248594	0	0.40746	0.447099	0.778955	1
891	5	136949854	139408116	mecfs_all	mdd	ME/CFS (all-cases)	MDD	0.22514	-0.41971	1	0.0506881	0	1	0.447346	0.779016	1
630	4	31395093	32260117	ibs	mdd	IBS	MDD	0.271935	-0.58082	1	0.0739484	0	1	0.447546	0.779016	1
1969	14	36422078	37282012	loneliness	mdd	Loneliness/isolation	MDD	0.166129	-0.29567	0.67011	0.0275989	0	0.4559	0.447689	0.779016	1
1836	12	106153788	106964977	mecfs_inf	ibs	ME/CFS (infection-onset)	IBS	0.215931	-0.41778	1	0.0466263	0	1	0.448124	0.779292	1
696	4	108131207	109122458	ibs	loneliness	IBS	Loneliness/isolation	0.141309	-0.23369	0.54862	0.0199684	0	0.30389	0.44852	0.779292	1
2104	16	1996493	3379996	mecfs_all	mdd	ME/CFS (all-cases)	MDD	-0.31015	-1	0.66399	0.0961933	0	1	0.448574	0.779292	1
427	3	4835084	5496182	mecfs_all	loneliness	ME/CFS (all-cases)	Loneliness/isolation	0.17245	-0.28724	0.7367	0.0297388	0	0.54781	0.448588	0.779292	1
1108	7	10481678	11232447	ibs	loneliness	IBS	Loneliness/isolation	0.316635	-0.68009	1	0.100258	0	1	0.448858	0.77944	1
2411	20	47203837	48212975	mecfs_inf	ibs	ME/CFS (infection-onset)	IBS	0.300589	-0.62364	1	0.090354	0	1	0.449228	0.779761	1
342	2	155207970	156130947	mecfs_all	loneliness	ME/CFS (all-cases)	Loneliness/isolation	0.166384	-0.30576	0.69776	0.0276836	0	0.50442	0.449601	0.780086	1
2252	18	13641480	14439251	ibs	loneliness	IBS	Loneliness/isolation	0.244784	-0.47347	1	0.0599193	0	1	0.450531	0.780745	1
891	5	136949854	139408116	mecfs_inf	mdd	ME/CFS (infection-onset)	MDD	0.227827	-0.43058	1	0.0519052	0	1	0.450656	0.780745	1
62	1	72513120	73992170	ibs	mdd	IBS	MDD	-0.221091	-1	0.40826	0.0488812	0	1	0.450822	0.780745	1
2012	14	84087373	85562936	mecfs_inf	ibs	ME/CFS (infection-onset)	IBS	-0.268599	-1	0.54753	0.0721452	0	1	0.450948	0.780745	1
1596	10	122803507	123856184	loneliness	mdd	Loneliness/isolation	MDD	-0.154273	-0.62016	0.26079	0.0238003	0	0.39406	0.451255	0.780745	1
2211	17	48722591	49909298	loneliness	mdd	Loneliness/isolation	MDD	-0.216262	-1	0.4065	0.0467693	0	1	0.45134	0.780745	1
1404	9	27366480	28067454	mecfs_inf	loneliness	ME/CFS (infection-onset)	Loneliness/isolation	0.202842	-0.37501	0.9349	0.0411448	0	0.90167	0.451453	0.780745	1
2053	15	46022643	46884071	ibs	loneliness	IBS	Loneliness/isolation	0.191397	-0.36345	0.83184	0.0366328	0	0.71981	0.451886	0.780745	1
1165	7	71215742	73128830	mecfs_inf	mdd	ME/CFS (infection-onset)	MDD	0.285485	-0.59619	1	0.0815017	0	1	0.451916	0.780745	1
921	5	174662886	176180301	mecfs_inf	loneliness	ME/CFS (infection-onset)	Loneliness/isolation	0.187453	-0.33092	0.85855	0.0351386	0	0.7545	0.45193	0.780745	1
1785	12	46037745	47499603	mecfs_all	ibs	ME/CFS (all-cases)	IBS	0.322716	-0.73457	1	0.104146	0	1	0.452054	0.780745	1
190	1	239332149	240248508	loneliness	mdd	Loneliness/isolation	MDD	-0.14581	-0.57587	0.24969	0.0212606	0	0.33394	0.452439	0.780745	1
425	3	3128153	4109393	mecfs_inf	mdd	ME/CFS (infection-onset)	MDD	0.207894	-0.38307	0.98991	0.0432198	0	1	0.45265	0.780745	1
1986	14	54359599	55292832	mecfs_all	loneliness	ME/CFS (all-cases)	Loneliness/isolation	-0.216196	-1	0.40654	0.0467408	0	1	0.452727	0.780745	1
2096	15	96864279	98025684	mecfs_all	ibs	ME/CFS (all-cases)	IBS	0.212506	-0.40464	1	0.0451586	0	1	0.453018	0.780745	1
8	1	5362405	6136814	mecfs_all	mdd	ME/CFS (all-cases)	MDD	-0.281643	-1	0.59223	0.0793228	0	1	0.453349	0.780745	1
744	4	162239290	163245541	ibs	loneliness	IBS	Loneliness/isolation	0.194773	-0.35205	0.8623	0.0379365	0	0.75986	0.453384	0.780745	1
1945	13	107037865	108521978	loneliness	mdd	Loneliness/isolation	MDD	0.21544	-0.43389	1	0.0464144	0	1	0.453482	0.780745	1
1788	12	48960266	50344346	mecfs_all	loneliness	ME/CFS (all-cases)	Loneliness/isolation	-0.20605	-1	0.40682	0.0424565	0	1	0.453773	0.780745	1
2425	20	59560458	60125333	ibs	loneliness	IBS	Loneliness/isolation	-0.170362	-0.71792	0.30533	0.0290231	0	0.52849	0.453816	0.780745	1
621	4	22835186	23858350	mecfs_all	loneliness	ME/CFS (all-cases)	Loneliness/isolation	0.303272	-0.64761	1	0.0919742	0	1	0.453874	0.780745	1
1460	9	115390113	116159540	loneliness	mdd	Loneliness/isolation	MDD	0.252506	-0.52482	1	0.0637592	0	1	0.454234	0.781045	1
1559	10	79952997	81190573	loneliness	mdd	Loneliness/isolation	MDD	0.204873	-0.40271	0.9429	0.0419731	0	0.91748	0.455033	0.7821	1
2035	15	22799927	24099946	mecfs_inf	mdd	ME/CFS (infection-onset)	MDD	0.0852264	-0.14859	0.33663	0.00726353	0	0.11512	0.455522	0.782488	1
8	1	5362405	6136814	mecfs_all	ibs	ME/CFS (all-cases)	IBS	-0.264472	-1	0.54671	0.0699456	0	1	0.455649	0.782488	1
2023	14	97174315	98268391	mecfs_inf	loneliness	ME/CFS (infection-onset)	Loneliness/isolation	0.230342	-0.48423	1	0.0530574	0	1	0.455924	0.782488	1
184	1	234365797	235097113	mecfs_inf	ibs	ME/CFS (infection-onset)	IBS	-0.184941	-0.79414	0.34785	0.0342031	0	0.64868	0.456002	0.782488	1
2226	17	69245591	70495119	ibs	mdd	IBS	MDD	0.280666	-0.58858	1	0.0787736	0	1	0.456354	0.782654	1
1538	10	55867695	57044845	mecfs_all	mdd	ME/CFS (all-cases)	MDD	0.199774	-0.36573	0.93208	0.0399097	0	0.89537	0.456471	0.782654	1
184	1	234365797	235097113	mecfs_all	mdd	ME/CFS (all-cases)	MDD	-0.168509	-0.70561	0.31865	0.0283951	0	0.51145	0.456923	0.783111	1
242	2	37603361	38887393	mecfs_inf	loneliness	ME/CFS (infection-onset)	Loneliness/isolation	0.30978	-0.64836	1	0.0959634	0	1	0.457505	0.783222	1
1768	12	27797263	28753585	ibs	loneliness	IBS	Loneliness/isolation	-0.204138	-0.99202	0.40009	0.0416725	0	1	0.457873	0.783222	1
848	5	86493764	87943482	mecfs_all	mdd	ME/CFS (all-cases)	MDD	0.257826	-0.52226	1	0.0664741	0	1	0.457887	0.783222	1
1444	9	98885863	100310517	loneliness	mdd	Loneliness/isolation	MDD	-0.347873	-1	0.78196	0.121016	0	1	0.457889	0.783222	1
467	3	54074845	54892586	loneliness	mdd	Loneliness/isolation	MDD	-0.14283	-0.58698	0.25321	0.0204005	0	0.34658	0.457918	0.783222	1
1741	12	1078398	1942426	mecfs_inf	loneliness	ME/CFS (infection-onset)	Loneliness/isolation	-0.206698	-1	0.39211	0.0427239	0	1	0.458246	0.783382	1
881	5	124109486	125131720	ibs	mdd	IBS	MDD	-0.200535	-0.92517	0.38315	0.0402144	0	0.90762	0.458455	0.783382	1
2	1	1376205	2215495	mecfs_all	loneliness	ME/CFS (all-cases)	Loneliness/isolation	-0.144736	-0.65547	0.27683	0.0209486	0	0.44225	0.458624	0.783382	1
2104	16	1996493	3379996	mecfs_inf	mdd	ME/CFS (infection-onset)	MDD	-0.222252	-1	0.43414	0.0493958	0	1	0.458798	0.783382	1
552	3	149998412	151131307	mecfs_all	mdd	ME/CFS (all-cases)	MDD	-0.288873	-1	0.63782	0.0834478	0	1	0.458956	0.783382	1
834	5	68006994	71468651	mecfs_inf	loneliness	ME/CFS (infection-onset)	Loneliness/isolation	0.243513	-0.47863	1	0.0592987	0	1	0.459128	0.783382	1
1484	9	140097760	141146682	mecfs_inf	mdd	ME/CFS (infection-onset)	MDD	0.119056	-0.19932	0.46565	0.0141744	0	0.21833	0.459435	0.783589	1
97	1	110224231	111134062	ibs	loneliness	IBS	Loneliness/isolation	0.204306	-0.40063	0.96626	0.0417408	0	0.97434	0.459744	0.783756	1
2256	18	21622717	22746153	ibs	loneliness	IBS	Loneliness/isolation	0.239803	-0.51015	1	0.0575055	0	1	0.459965	0.783756	1
939	6	16566883	17391994	ibs	mdd	IBS	MDD	0.295107	-0.65062	1	0.087088	0	1	0.460302	0.783756	1
2268	18	38498382	39410165	loneliness	mdd	Loneliness/isolation	MDD	-0.28965	-1	0.60764	0.0838969	0	1	0.460735	0.783756	1
2301	18	73568261	74471745	mecfs_all	ibs	ME/CFS (all-cases)	IBS	0.105659	-0.17681	0.4088	0.0111638	0	0.16875	0.460745	0.783756	1
1966	14	33591114	34695195	mecfs_all	mdd	ME/CFS (all-cases)	MDD	0.3099	-0.68441	1	0.096038	0	1	0.460827	0.783756	1
216	2	11230350	11995765	mecfs_all	loneliness	ME/CFS (all-cases)	Loneliness/isolation	0.192899	-0.34679	0.90619	0.0372099	0	0.83444	0.460836	0.783756	1
2082	15	81077026	82191077	mecfs_inf	loneliness	ME/CFS (infection-onset)	Loneliness/isolation	0.190905	-0.36852	0.89912	0.0364447	0	0.82936	0.461175	0.783832	1
1532	10	49197321	50145673	ibs	loneliness	IBS	Loneliness/isolation	0.235363	-0.45081	1	0.055396	0	1	0.461319	0.783832	1
2107	16	5782969	6446081	mecfs_all	loneliness	ME/CFS (all-cases)	Loneliness/isolation	-0.182231	-0.81384	0.3448	0.0332083	0	0.67944	0.461439	0.783832	1
2383	20	13202336	14203755	loneliness	mdd	Loneliness/isolation	MDD	0.148144	-0.26773	0.58078	0.0219466	0	0.34241	0.462922	0.785842	1
398	2	221445192	222327713	mecfs_all	ibs	ME/CFS (all-cases)	IBS	0.182302	-0.35606	0.81651	0.033234	0	0.67643	0.463066	0.785842	1
2196	17	27344402	29783141	ibs	mdd	IBS	MDD	0.235638	-0.48845	1	0.0555251	0	1	0.463304	0.785842	1
1559	10	79952997	81190573	mecfs_inf	loneliness	ME/CFS (infection-onset)	Loneliness/isolation	0.212299	-0.41556	1	0.0450709	0	1	0.463523	0.785842	1
2290	18	62074994	63109755	ibs	loneliness	IBS	Loneliness/isolation	-0.15353	-0.62006	0.2765	0.0235715	0	0.39142	0.463676	0.785842	1
2095	15	95662426	96864278	mecfs_inf	ibs	ME/CFS (infection-onset)	IBS	0.260593	-0.52349	1	0.0679089	0	1	0.463742	0.785842	1
2338	19	31763009	33028099	mecfs_all	ibs	ME/CFS (all-cases)	IBS	-0.280371	-1	0.62965	0.0786078	0	1	0.464479	0.786774	1
1797	12	61737954	63055936	mecfs_inf	ibs	ME/CFS (infection-onset)	IBS	0.20454	-0.39995	0.98593	0.0418368	0	1	0.464904	0.787054	1
2338	19	31763009	33028099	mecfs_all	mdd	ME/CFS (all-cases)	MDD	-0.183814	-0.83456	0.3547	0.0337877	0	0.72645	0.465226	0.787054	1
1846	12	117091844	118256124	mecfs_inf	loneliness	ME/CFS (infection-onset)	Loneliness/isolation	-0.240635	-1	0.4985	0.0579054	0	1	0.465291	0.787054	1
341	2	153999310	155207969	mecfs_all	loneliness	ME/CFS (all-cases)	Loneliness/isolation	-0.338518	-1	0.83992	0.114594	0	1	0.465441	0.787054	1
1624	11	11632651	12470449	ibs	loneliness	IBS	Loneliness/isolation	0.157917	-0.28455	0.65323	0.0249377	0	0.43678	0.465764	0.787054	1
2385	20	15238520	15962576	mecfs_all	loneliness	ME/CFS (all-cases)	Loneliness/isolation	-0.186773	-0.84093	0.35972	0.0348843	0	0.71955	0.465833	0.787054	1
1717	11	109891838	111117780	loneliness	mdd	Loneliness/isolation	MDD	-0.289658	-1	0.66283	0.083902	0	1	0.466084	0.787054	1
528	3	122340833	123518507	mecfs_all	loneliness	ME/CFS (all-cases)	Loneliness/isolation	0.231948	-0.48014	1	0.0538001	0	1	0.466529	0.787054	1
216	2	11230350	11995765	mecfs_inf	loneliness	ME/CFS (infection-onset)	Loneliness/isolation	0.165013	-0.31474	0.68919	0.0272294	0	0.48431	0.46663	0.787054	1
1790	12	51769420	53039987	ibs	loneliness	IBS	Loneliness/isolation	-0.169127	-0.7223	0.32016	0.0286041	0	0.52693	0.466678	0.787054	1
1491	10	4813183	5396242	loneliness	mdd	Loneliness/isolation	MDD	0.255563	-0.56872	1	0.0653124	0	1	0.466853	0.787054	1
2179	17	5573785	6305078	mecfs_all	mdd	ME/CFS (all-cases)	MDD	0.217993	-0.45451	1	0.0475209	0	1	0.467035	0.787054	1
2035	15	22799927	24099946	mecfs_all	loneliness	ME/CFS (all-cases)	Loneliness/isolation	0.0836084	-0.15464	0.35586	0.00699037	0	0.12749	0.467074	0.787054	1
616	4	15910802	17290236	mecfs_inf	mdd	ME/CFS (infection-onset)	MDD	-0.201596	-0.96306	0.40153	0.0406409	0	0.96262	0.467643	0.787392	1
1335	8	106500951	107787163	loneliness	mdd	Loneliness/isolation	MDD	-0.218592	-1	0.4441	0.0477823	0	1	0.467766	0.787392	1
910	5	160519050	161478177	loneliness	mdd	Loneliness/isolation	MDD	-0.212835	-1	0.42508	0.0452988	0	1	0.468002	0.787392	1
723	4	134109979	135809542	loneliness	mdd	Loneliness/isolation	MDD	0.224011	-0.4755	1	0.0501808	0	1	0.4683	0.787392	1
1074	6	151629955	152376499	mecfs_inf	mdd	ME/CFS (infection-onset)	MDD	-0.234682	-1	0.52907	0.0550754	0	1	0.468366	0.787392	1
2462	22	16050213	17587474	mecfs_all	loneliness	ME/CFS (all-cases)	Loneliness/isolation	0.105937	-0.18842	0.41852	0.0112228	0	0.17651	0.468431	0.787392	1
2326	19	17750519	18504867	mecfs_all	ibs	ME/CFS (all-cases)	IBS	-0.166324	-0.77437	0.33074	0.0276637	0	0.61484	0.468657	0.787392	1
1330	8	101448440	102548680	loneliness	mdd	Loneliness/isolation	MDD	-0.126167	-0.50809	0.21836	0.0159181	0	0.25925	0.468848	0.787392	1
2385	20	15238520	15962576	ibs	mdd	IBS	MDD	0.174872	-0.34046	0.76308	0.0305801	0	0.59268	0.469064	0.787392	1
2263	18	30401129	32458907	ibs	loneliness	IBS	Loneliness/isolation	-0.221471	-1	0.46378	0.0490492	0	1	0.469154	0.787392	1
279	2	73544291	75148103	ibs	mdd	IBS	MDD	-0.23521	-1	0.49367	0.0553239	0	1	0.469331	0.787392	1
1353	8	128073655	129291118	loneliness	mdd	Loneliness/isolation	MDD	0.209359	-0.4481	1	0.0438311	0	1	0.469692	0.787683	1
1856	12	128372589	129170296	mecfs_inf	loneliness	ME/CFS (infection-onset)	Loneliness/isolation	0.204319	-0.40819	1	0.0417461	0	1	0.470462	0.788661	1
1430	9	85135752	86769886	loneliness	mdd	Loneliness/isolation	MDD	0.198531	-0.40876	0.93877	0.0394145	0	0.904	0.471023	0.789287	1
1297	8	60476249	61324889	ibs	mdd	IBS	MDD	0.323007	-0.8545	1	0.104333	0	1	0.471333	0.789492	1
480	3	67454741	68319770	loneliness	mdd	Loneliness/isolation	MDD	-0.195624	-0.97513	0.38336	0.0382686	0	0.97371	0.47221	0.790647	1
1214	7	137657460	138755107	ibs	mdd	IBS	MDD	0.274768	-0.64252	1	0.0754977	0	1	0.472674	0.791109	1
642	4	41360938	42189251	ibs	loneliness	IBS	Loneliness/isolation	0.22034	-0.45751	1	0.0485496	0	1	0.473072	0.791394	1
337	2	147252197	149568875	mecfs_all	ibs	ME/CFS (all-cases)	IBS	0.224182	-0.47828	1	0.0502578	0	1	0.47322	0.791394	1
576	3	175671425	176931163	mecfs_inf	loneliness	ME/CFS (infection-onset)	Loneliness/isolation	0.27495	-0.57375	1	0.0755974	0	1	0.473798	0.791798	1
1743	12	3069507	3871114	mecfs_inf	ibs	ME/CFS (infection-onset)	IBS	0.194842	-0.4043	0.94842	0.0379634	0	0.92298	0.473838	0.791798	1
1544	10	62626466	64069687	ibs	loneliness	IBS	Loneliness/isolation	0.158004	-0.30347	0.68307	0.0249654	0	0.48116	0.474409	0.792438	1
988	6	53425493	54452767	loneliness	mdd	Loneliness/isolation	MDD	0.213203	-0.49292	1	0.0454554	0	1	0.474801	0.792644	1
1068	6	144791456	145778282	loneliness	mdd	Loneliness/isolation	MDD	0.210918	-0.47185	1	0.0444866	0	1	0.474909	0.792644	1
1797	12	61737954	63055936	mecfs_all	loneliness	ME/CFS (all-cases)	Loneliness/isolation	-0.188834	-0.86954	0.3958	0.0356582	0	0.77384	0.475513	0.793338	1
1202	7	121042051	121946052	ibs	mdd	IBS	MDD	-0.257999	-1	0.57579	0.0665632	0	1	0.475739	0.793401	1
2282	18	53762997	54957867	mecfs_inf	loneliness	ME/CFS (infection-onset)	Loneliness/isolation	-0.214106	-1	0.44488	0.0458416	0	1	0.476075	0.793466	1
1644	11	32065772	32830422	loneliness	mdd	Loneliness/isolation	MDD	0.194866	-0.39225	0.93891	0.0379728	0	0.9336	0.47619	0.793466	1
1028	6	96480154	98173003	ibs	mdd	IBS	MDD	-0.213571	-1	0.44369	0.0456127	0	1	0.476462	0.793466	1
406	2	229764919	230541092	mecfs_all	mdd	ME/CFS (all-cases)	MDD	0.171975	-0.35178	0.79499	0.0295754	0	0.65434	0.476593	0.793466	1
1797	12	61737954	63055936	mecfs_all	ibs	ME/CFS (all-cases)	IBS	0.187326	-0.39465	0.84831	0.0350912	0	0.73997	0.47672	0.793466	1
1137	7	40261241	41415925	mecfs_inf	loneliness	ME/CFS (infection-onset)	Loneliness/isolation	-0.236623	-1	0.52039	0.0559905	0	1	0.477396	0.794162	1
604	4	7135820	7726034	mecfs_all	mdd	ME/CFS (all-cases)	MDD	-0.172339	-0.78533	0.34669	0.0297007	0	0.62592	0.477627	0.794162	1
2464	22	18535226	19635654	ibs	mdd	IBS	MDD	0.256064	-0.55801	1	0.0655687	0	1	0.477704	0.794162	1
268	2	60775067	62429910	ibs	mdd	IBS	MDD	-0.264224	-1	0.61881	0.0698141	0	1	0.478166	0.794464	1
97	1	110224231	111134062	ibs	mdd	IBS	MDD	0.138539	-0.26875	0.55968	0.0191931	0	0.31861	0.478263	0.794464	1
778	5	2106886	2960068	ibs	loneliness	IBS	Loneliness/isolation	0.230449	-0.52272	1	0.0531069	0	1	0.478961	0.795309	1
369	2	184866233	186244920	ibs	loneliness	IBS	Loneliness/isolation	0.299896	-0.76057	1	0.0899378	0	1	0.479651	0.796141	1
1964	14	30831155	32382245	mecfs_all	mdd	ME/CFS (all-cases)	MDD	0.215702	-0.45658	1	0.0465272	0	1	0.479866	0.796184	1
2096	15	96864279	98025684	loneliness	mdd	Loneliness/isolation	MDD	0.111805	-0.20316	0.44257	0.0125004	0	0.19778	0.480559	0.796779	1
1415	9	38822978	43903829	mecfs_inf	mdd	ME/CFS (infection-onset)	MDD	0.213444	-0.44537	1	0.0455585	0	1	0.480603	0.796779	1
622	4	23858351	24764724	loneliness	mdd	Loneliness/isolation	MDD	-0.234667	-1	0.4839	0.0550686	0	1	0.481215	0.797332	1
816	5	46388849	50164835	loneliness	mdd	Loneliness/isolation	MDD	0.205828	-0.45921	1	0.0423652	0	1	0.481315	0.797332	1
570	3	168972663	170174578	ibs	mdd	IBS	MDD	0.211094	-0.45123	1	0.0445608	0	1	0.48198	0.797573	1
778	5	2106886	2960068	loneliness	mdd	Loneliness/isolation	MDD	-0.178747	-0.86526	0.36965	0.0319504	0	0.7685	0.481995	0.797573	1
1847	12	118256125	119301061	loneliness	mdd	Loneliness/isolation	MDD	0.153424	-0.30741	0.68034	0.0235388	0	0.47467	0.482142	0.797573	1
1377	9	4596615	5437591	ibs	mdd	IBS	MDD	-0.207663	-1	0.4508	0.0431238	0	1	0.482218	0.797573	1
1848	12	119301062	120567740	loneliness	mdd	Loneliness/isolation	MDD	-0.181515	-0.8659	0.35922	0.0329476	0	0.77162	0.482683	0.798028	1
137	1	181324206	182420540	mecfs_all	mdd	ME/CFS (all-cases)	MDD	0.203152	-0.44502	1	0.0412707	0	1	0.483172	0.798523	1
2462	22	16050213	17587474	mecfs_inf	mdd	ME/CFS (infection-onset)	MDD	-0.154994	-0.71252	0.30803	0.0240232	0	0.53897	0.483902	0.799416	1
970	6	33864263	34979270	loneliness	mdd	Loneliness/isolation	MDD	0.199309	-0.43812	0.97828	0.039724	0	1	0.48412	0.799462	1
404	2	227557842	228812485	mecfs_inf	ibs	ME/CFS (infection-onset)	IBS	0.228501	-0.51906	1	0.0522125	0	1	0.48446	0.79971	1
19	1	17557747	18427820	mecfs_inf	loneliness	ME/CFS (infection-onset)	Loneliness/isolation	-0.234214	-1	0.53103	0.0548563	0	1	0.484676	0.799753	1
2234	17	77412787	78438332	mecfs_all	loneliness	ME/CFS (all-cases)	Loneliness/isolation	-0.186684	-0.92344	0.40838	0.034851	0	0.87059	0.485159	0.800006	1
1949	13	110995433	111621244	mecfs_inf	ibs	ME/CFS (infection-onset)	IBS	-0.243768	-1	0.56631	0.0594228	0	1	0.485334	0.800006	1
1073	6	150635316	151629954	mecfs_inf	mdd	ME/CFS (infection-onset)	MDD	0.225009	-0.50681	1	0.0506288	0	1	0.485399	0.800006	1
2067	15	62106139	63218978	mecfs_inf	mdd	ME/CFS (infection-onset)	MDD	0.231049	-0.51598	1	0.0533835	0	1	0.485679	0.800154	1
206	2	3314203	4016104	mecfs_inf	ibs	ME/CFS (infection-onset)	IBS	0.160831	-0.31883	0.72543	0.0258666	0	0.52928	0.486165	0.800579	1
155	1	201067953	202583884	ibs	loneliness	IBS	Loneliness/isolation	-0.196581	-1	0.42841	0.0386441	0	1	0.486317	0.800579	1
1179	7	90660832	92530165	mecfs_inf	loneliness	ME/CFS (infection-onset)	Loneliness/isolation	-0.217794	-1	0.50338	0.0474343	0	1	0.48696	0.801025	1
1832	12	101825062	102966633	mecfs_all	loneliness	ME/CFS (all-cases)	Loneliness/isolation	0.297947	-0.77518	1	0.0887722	0	1	0.487081	0.801025	1
1364	8	139404632	140355988	mecfs_all	ibs	ME/CFS (all-cases)	IBS	-0.200939	-1	0.45482	0.0403764	0	1	0.487243	0.801025	1
156	1	202583885	204092537	ibs	loneliness	IBS	Loneliness/isolation	0.194485	-0.4322	1	0.0378244	0	1	0.487373	0.801025	1
1079	6	155523958	156762740	mecfs_inf	ibs	ME/CFS (infection-onset)	IBS	0.174804	-0.35583	0.80305	0.0305566	0	0.66766	0.487539	0.801025	1
292	2	86867033	88547312	mecfs_all	ibs	ME/CFS (all-cases)	IBS	-0.110609	-0.44703	0.20941	0.0122342	0	0.20204	0.488187	0.801777	1
1376	9	4025356	4596614	mecfs_inf	mdd	ME/CFS (infection-onset)	MDD	-0.166839	-0.78631	0.34429	0.0278354	0	0.62445	0.488825	0.802021	1
549	3	145903839	147358243	mecfs_inf	ibs	ME/CFS (infection-onset)	IBS	0.231352	-0.53654	1	0.0535237	0	1	0.488902	0.802021	1
2421	20	56172844	56951773	mecfs_all	mdd	ME/CFS (all-cases)	MDD	-0.174149	-0.84159	0.39402	0.0303278	0	0.73682	0.488907	0.802021	1
220	2	14692121	15721703	mecfs_all	ibs	ME/CFS (all-cases)	IBS	-0.167041	-0.75528	0.33212	0.0279028	0	0.58444	0.489301	0.802078	1
2174	17	815654	1480056	mecfs_inf	mdd	ME/CFS (infection-onset)	MDD	0.197104	-0.40386	0.97165	0.03885	0	0.96294	0.489323	0.802078	1
1484	9	140097760	141146682	mecfs_all	loneliness	ME/CFS (all-cases)	Loneliness/isolation	0.222222	-0.51904	1	0.0493827	0	1	0.490396	0.803067	1
1829	12	97814022	99244337	mecfs_inf	mdd	ME/CFS (infection-onset)	MDD	0.161087	-0.32502	0.77377	0.0259491	0	0.6169	0.490514	0.803067	1
1230	7	157199332	158031247	mecfs_inf	loneliness	ME/CFS (infection-onset)	Loneliness/isolation	0.237232	-0.54366	1	0.0562788	0	1	0.490851	0.803067	1
1731	11	126304241	127306871	mecfs_all	loneliness	ME/CFS (all-cases)	Loneliness/isolation	-0.179805	-0.95195	0.41303	0.0323298	0	0.94964	0.490935	0.803067	1
678	4	86931671	88502717	mecfs_inf	mdd	ME/CFS (infection-onset)	MDD	0.228096	-0.49681	1	0.0520276	0	1	0.491066	0.803067	1
1753	12	12721875	13559527	mecfs_inf	ibs	ME/CFS (infection-onset)	IBS	-0.196613	-1	0.4157	0.0386568	0	1	0.491191	0.803067	1
543	3	139831268	141034637	ibs	mdd	IBS	MDD	0.237584	-0.59459	1	0.0564461	0	1	0.491261	0.803067	1
2019	14	92101229	93386328	mecfs_all	mdd	ME/CFS (all-cases)	MDD	0.284953	-0.71028	1	0.0811985	0	1	0.492209	0.803707	1
2322	19	14891101	15650185	ibs	loneliness	IBS	Loneliness/isolation	0.159366	-0.33528	0.6973	0.0253976	0	0.50247	0.492214	0.803707	1
546	3	142976708	144408821	ibs	mdd	IBS	MDD	0.170932	-0.36566	0.79091	0.0292177	0	0.65723	0.492225	0.803707	1
1086	6	162254230	163336361	mecfs_inf	loneliness	ME/CFS (infection-onset)	Loneliness/isolation	0.304385	-0.7935	1	0.0926503	0	1	0.493169	0.804936	1
722	4	133524887	134109978	ibs	mdd	IBS	MDD	0.214541	-0.49421	1	0.046028	0	1	0.494322	0.806151	1
2283	18	54957868	55809315	ibs	loneliness	IBS	Loneliness/isolation	0.211735	-0.48538	1	0.0448316	0	1	0.494588	0.806151	1
210	2	6306607	7108208	mecfs_all	loneliness	ME/CFS (all-cases)	Loneliness/isolation	-0.141706	-0.60885	0.28536	0.0200805	0	0.37435	0.4946	0.806151	1
1067	6	143083348	144791455	loneliness	mdd	Loneliness/isolation	MDD	-0.259893	-1	0.61738	0.0675441	0	1	0.494679	0.806151	1
1226	7	153241229	154407487	ibs	mdd	IBS	MDD	-0.137972	-0.60236	0.271	0.0190364	0	0.36984	0.494968	0.80631	1
384	2	206821200	207726594	loneliness	mdd	Loneliness/isolation	MDD	-0.187084	-0.935	0.40515	0.0350004	0	0.91031	0.495939	0.807579	1
398	2	221445192	222327713	mecfs_inf	ibs	ME/CFS (infection-onset)	IBS	0.159499	-0.33625	0.72772	0.0254399	0	0.54473	0.496943	0.808901	1
623	4	24764725	25832018	ibs	loneliness	IBS	Loneliness/isolation	0.248963	-0.60724	1	0.0619827	0	1	0.497375	0.809291	1
1851	12	123396635	124843768	ibs	loneliness	IBS	Loneliness/isolation	-0.178025	-0.8994	0.38225	0.0316929	0	0.87953	0.497784	0.809315	1
2246	18	7862480	8788524	loneliness	mdd	Loneliness/isolation	MDD	0.171969	-0.37936	0.92026	0.0295734	0	0.90807	0.497945	0.809315	1
2295	18	67195981	68051035	mecfs_all	ibs	ME/CFS (all-cases)	IBS	0.18948	-0.42627	0.96588	0.0359027	0	0.97409	0.497966	0.809315	1
1138	7	41415926	42494806	mecfs_inf	loneliness	ME/CFS (infection-onset)	Loneliness/isolation	-0.182203	-0.86806	0.413	0.0331979	0	0.79162	0.498368	0.80942	1
2422	20	56951774	57924037	mecfs_all	mdd	ME/CFS (all-cases)	MDD	-0.204787	-1	0.46886	0.0419375	0	1	0.498415	0.80942	1
2459	21	44815009	46045433	ibs	mdd	IBS	MDD	0.188795	-0.41686	0.97355	0.0356435	0	1	0.499258	0.810476	1
2152	16	74135276	74889127	loneliness	mdd	Loneliness/isolation	MDD	0.145051	-0.30221	0.63457	0.0210398	0	0.41485	0.499613	0.810699	1
1387	9	12664859	13512852	ibs	mdd	IBS	MDD	0.232656	-0.58508	1	0.0541289	0	1	0.49978	0.810699	1
1353	8	128073655	129291118	ibs	loneliness	IBS	Loneliness/isolation	-0.167334	-0.82613	0.3515	0.0280008	0	0.71538	0.500394	0.811382	1
2035	15	22799927	24099946	mecfs_all	mdd	ME/CFS (all-cases)	MDD	0.0755528	-0.15582	0.3191	0.00570822	0	0.10314	0.501046	0.811851	1
1085	6	161371015	162254229	ibs	loneliness	IBS	Loneliness/isolation	-0.123254	-0.51721	0.24971	0.0151915	0	0.27028	0.501069	0.811851	1
1999	14	68976913	69794542	mecfs_all	mdd	ME/CFS (all-cases)	MDD	0.16763	-0.36216	0.79923	0.0280999	0	0.65542	0.501878	0.812291	1
2108	16	6446082	7051429	loneliness	mdd	Loneliness/isolation	MDD	-0.151199	-0.69722	0.31449	0.0228611	0	0.49071	0.501878	0.812291	1
10	1	7711795	8580987	mecfs_all	mdd	ME/CFS (all-cases)	MDD	0.206089	-0.47241	1	0.0424729	0	1	0.501979	0.812291	1
1603	10	129831970	130694008	mecfs_all	loneliness	ME/CFS (all-cases)	Loneliness/isolation	0.212579	-0.51755	1	0.0451898	0	1	0.502112	0.812291	1
2478	22	33501726	34361897	ibs	loneliness	IBS	Loneliness/isolation	0.218469	-0.52596	1	0.0477289	0	1	0.502466	0.812552	1
1467	9	122677720	124119883	ibs	mdd	IBS	MDD	0.25395	-0.65119	1	0.0644906	0	1	0.502707	0.812629	1
1844	12	115439452	116197675	ibs	mdd	IBS	MDD	0.211087	-0.50299	1	0.0445579	0	1	0.503283	0.813031	1
279	2	73544291	75148103	mecfs_all	loneliness	ME/CFS (all-cases)	Loneliness/isolation	-0.147343	-0.66199	0.3272	0.0217099	0	0.45689	0.503474	0.813031	1
8	1	5362405	6136814	mecfs_inf	loneliness	ME/CFS (infection-onset)	Loneliness/isolation	-0.206701	-1	0.49296	0.0427252	0	1	0.503704	0.813031	1
51	1	58387484	59889045	loneliness	mdd	Loneliness/isolation	MDD	0.151585	-0.32894	0.67156	0.022978	0	0.45969	0.503728	0.813031	1
451	3	31269698	32378805	mecfs_all	loneliness	ME/CFS (all-cases)	Loneliness/isolation	-0.25287	-1	0.66199	0.0639433	0	1	0.504155	0.813108	1
1934	13	94925137	96132647	loneliness	mdd	Loneliness/isolation	MDD	0.189495	-0.44286	0.97324	0.0359082	0	1	0.504279	0.813108	1
778	5	2106886	2960068	mecfs_inf	loneliness	ME/CFS (infection-onset)	Loneliness/isolation	-0.189785	-0.97634	0.42663	0.0360185	0	1	0.504355	0.813108	1
2302	18	74471746	75240760	mecfs_all	loneliness	ME/CFS (all-cases)	Loneliness/isolation	-0.201945	-1	0.48013	0.0407819	0	1	0.504684	0.813327	1
2419	20	54743695	55448075	ibs	mdd	IBS	MDD	0.195024	-0.48437	1	0.0380344	0	1	0.505173	0.813718	1
1108	7	10481678	11232447	mecfs_inf	loneliness	ME/CFS (infection-onset)	Loneliness/isolation	0.286189	-0.70764	1	0.0819039	0	1	0.505313	0.813718	1
1120	7	21390645	22165060	mecfs_inf	mdd	ME/CFS (infection-onset)	MDD	0.154701	-0.32377	0.73137	0.0239322	0	0.54151	0.506332	0.814551	1
1305	8	70004666	70872088	mecfs_all	ibs	ME/CFS (all-cases)	IBS	0.216805	-0.5421	1	0.0470045	0	1	0.506493	0.814551	1
1505	10	17065861	18529742	ibs	loneliness	IBS	Loneliness/isolation	-0.200487	-1	0.48034	0.040195	0	1	0.506648	0.814551	1
1880	13	37499811	38290689	ibs	mdd	IBS	MDD	-0.185235	-0.94715	0.44239	0.0343121	0	0.94851	0.507036	0.814551	1
92	1	104984436	106089656	mecfs_all	loneliness	ME/CFS (all-cases)	Loneliness/isolation	0.191365	-0.43131	0.96891	0.0366206	0	0.98865	0.507048	0.814551	1
412	2	235625790	236276287	loneliness	mdd	Loneliness/isolation	MDD	0.163721	-0.38133	0.77217	0.0268045	0	0.61593	0.507142	0.814551	1
757	4	175295843	175959697	mecfs_inf	loneliness	ME/CFS (infection-onset)	Loneliness/isolation	0.208191	-0.49084	1	0.0433435	0	1	0.507184	0.814551	1
2210	17	47516225	48722590	ibs	loneliness	IBS	Loneliness/isolation	-0.235671	-1	0.59891	0.0555406	0	1	0.507514	0.814633	1
2412	20	48212976	49236418	ibs	mdd	IBS	MDD	0.168882	-0.41918	0.88342	0.0285213	0	0.86611	0.507622	0.814633	1
2231	17	74908267	75619256	mecfs_all	ibs	ME/CFS (all-cases)	IBS	0.1507	-0.32642	0.6861	0.0227106	0	0.48447	0.507871	0.814722	1
80	1	91870060	92904465	loneliness	mdd	Loneliness/isolation	MDD	0.152326	-0.36109	0.73428	0.0232031	0	0.57263	0.508904	0.815633	1
1296	8	59555978	60476248	mecfs_all	ibs	ME/CFS (all-cases)	IBS	0.207668	-0.49315	1	0.0431259	0	1	0.50894	0.815633	1
1350	8	124001020	125453322	mecfs_all	mdd	ME/CFS (all-cases)	MDD	-0.144142	-0.65872	0.31703	0.0207768	0	0.44223	0.509032	0.815633	1
2184	17	10572618	11778164	mecfs_all	ibs	ME/CFS (all-cases)	IBS	0.130883	-0.28455	0.58942	0.0171304	0	0.35671	0.509214	0.815633	1
799	5	25722098	26938178	ibs	mdd	IBS	MDD	0.230422	-0.60205	1	0.0530944	0	1	0.509552	0.815814	1
2035	15	22799927	24099946	ibs	mdd	IBS	MDD	-0.170334	-0.82922	0.36668	0.0290136	0	0.71168	0.509714	0.815814	1
1645	11	32830423	33905327	mecfs_inf	loneliness	ME/CFS (infection-onset)	Loneliness/isolation	0.155842	-0.33666	0.79971	0.0242866	0	0.65644	0.510123	0.816093	1
1871	13	26681710	27392005	ibs	mdd	IBS	MDD	0.201445	-0.49473	1	0.0405799	0	1	0.510276	0.816093	1
205	2	2680064	3314202	ibs	mdd	IBS	MDD	-0.183376	-0.97409	0.43509	0.0336269	0	0.98952	0.510765	0.816565	1
8	1	5362405	6136814	ibs	loneliness	IBS	Loneliness/isolation	0.213297	-0.52136	1	0.0454954	0	1	0.511769	0.817859	1
436	3	14312008	15150876	mecfs_all	loneliness	ME/CFS (all-cases)	Loneliness/isolation	0.169998	-0.38291	0.90975	0.0288992	0	0.86367	0.513796	0.820643	1
2444	21	28616540	29449870	ibs	loneliness	IBS	Loneliness/isolation	-0.177637	-0.93064	0.42181	0.0315548	0	0.94431	0.514057	0.820643	1
102	1	116207298	117046311	mecfs_all	ibs	ME/CFS (all-cases)	IBS	-0.254073	-1	0.69658	0.064553	0	1	0.514238	0.820643	1
2270	18	40471408	41425454	ibs	mdd	IBS	MDD	-0.229916	-1	0.60048	0.0528615	0	1	0.514343	0.820643	1
2224	17	66757557	68176219	loneliness	mdd	Loneliness/isolation	MDD	0.240715	-0.62927	1	0.0579439	0	1	0.514485	0.820643	1
1814	12	80952473	81843890	mecfs_inf	loneliness	ME/CFS (infection-onset)	Loneliness/isolation	0.231884	-0.60624	1	0.0537701	0	1	0.515222	0.821214	1
2222	17	64438388	65582327	mecfs_inf	ibs	ME/CFS (infection-onset)	IBS	0.256612	-0.68354	1	0.0658495	0	1	0.515233	0.821214	1
1363	8	138564844	139404631	ibs	loneliness	IBS	Loneliness/isolation	-0.137807	-0.64541	0.30183	0.0189908	0	0.43273	0.51553	0.821376	1
622	4	23858351	24764724	mecfs_all	loneliness	ME/CFS (all-cases)	Loneliness/isolation	-0.247753	-1	0.69551	0.0613814	0	1	0.51637	0.822068	1
1427	9	81161598	82601465	mecfs_inf	loneliness	ME/CFS (infection-onset)	Loneliness/isolation	0.0975597	-0.2035	0.40392	0.00951789	0	0.16602	0.516499	0.822068	1
2283	18	54957868	55809315	mecfs_all	loneliness	ME/CFS (all-cases)	Loneliness/isolation	0.224521	-0.5634	1	0.0504097	0	1	0.51655	0.822068	1
1089	6	165835954	166853325	ibs	mdd	IBS	MDD	-0.201007	-1	0.51114	0.0404039	0	1	0.517708	0.822568	1
2097	15	98025685	98828261	mecfs_all	loneliness	ME/CFS (all-cases)	Loneliness/isolation	0.179125	-0.42578	0.93019	0.0320856	0	0.90533	0.517761	0.822568	1
1230	7	157199332	158031247	mecfs_inf	ibs	ME/CFS (infection-onset)	IBS	-0.273422	-1	0.74062	0.0747594	0	1	0.517854	0.822568	1
2347	19	41004106	41733463	mecfs_all	loneliness	ME/CFS (all-cases)	Loneliness/isolation	0.16151	-0.37543	0.79278	0.0260856	0	0.6506	0.517874	0.822568	1
20	1	18427821	19238924	loneliness	mdd	Loneliness/isolation	MDD	-0.142101	-0.69748	0.32569	0.0201926	0	0.50913	0.51829	0.822568	1
988	6	53425493	54452767	mecfs_inf	ibs	ME/CFS (infection-onset)	IBS	-0.166958	-0.86966	0.38378	0.027875	0	0.78721	0.518455	0.822568	1
1934	13	94925137	96132647	ibs	loneliness	IBS	Loneliness/isolation	0.160757	-0.39131	0.86613	0.025843	0	0.78274	0.518589	0.822568	1
1109	7	11232448	11855413	mecfs_inf	loneliness	ME/CFS (infection-onset)	Loneliness/isolation	-0.165656	-0.82242	0.38162	0.0274419	0	0.70269	0.51904	0.822568	1
2200	17	33614190	34474611	ibs	loneliness	IBS	Loneliness/isolation	0.25767	-0.68897	1	0.066394	0	1	0.519167	0.822568	1
337	2	147252197	149568875	ibs	loneliness	IBS	Loneliness/isolation	0.160847	-0.38644	0.79686	0.0258719	0	0.65385	0.51922	0.822568	1
1594	10	120592840	121874445	mecfs_inf	loneliness	ME/CFS (infection-onset)	Loneliness/isolation	0.220708	-0.57555	1	0.0487119	0	1	0.519252	0.822568	1
1598	10	124894143	125798319	mecfs_all	ibs	ME/CFS (all-cases)	IBS	0.201246	-0.50038	1	0.0405001	0	1	0.519252	0.822568	1
427	3	4835084	5496182	mecfs_all	mdd	ME/CFS (all-cases)	MDD	0.154227	-0.3617	0.75464	0.023786	0	0.59266	0.5197	0.822568	1
1451	9	107061020	108203095	ibs	loneliness	IBS	Loneliness/isolation	0.196945	-0.49855	1	0.0387874	0	1	0.519744	0.822568	1
183	1	233639474	234365796	mecfs_all	loneliness	ME/CFS (all-cases)	Loneliness/isolation	-0.221901	-1	0.5824	0.04924	0	1	0.519794	0.822568	1
2267	18	37679128	38498381	mecfs_inf	loneliness	ME/CFS (infection-onset)	Loneliness/isolation	0.159398	-0.3566	0.75335	0.0254077	0	0.58191	0.520783	0.823823	1
621	4	22835186	23858350	mecfs_all	mdd	ME/CFS (all-cases)	MDD	0.246367	-0.68203	1	0.0606969	0	1	0.521316	0.824357	1
2082	15	81077026	82191077	loneliness	mdd	Loneliness/isolation	MDD	0.161016	-0.39179	0.79082	0.025926	0	0.65934	0.52165	0.824575	1
2148	16	69549150	71062712	mecfs_all	loneliness	ME/CFS (all-cases)	Loneliness/isolation	0.263279	-0.71967	1	0.069316	0	1	0.522143	0.824991	1
2103	16	1049080	1996492	mecfs_all	loneliness	ME/CFS (all-cases)	Loneliness/isolation	-0.25933	-1	0.72166	0.067252	0	1	0.522305	0.824991	1
2	1	1376205	2215495	mecfs_inf	loneliness	ME/CFS (infection-onset)	Loneliness/isolation	-0.141978	-0.73334	0.34142	0.0201578	0	0.56537	0.522645	0.825029	1
1966	14	33591114	34695195	loneliness	mdd	Loneliness/isolation	MDD	0.253624	-0.73648	1	0.0643251	0	1	0.523033	0.825029	1
1554	10	72659224	73514214	ibs	loneliness	IBS	Loneliness/isolation	0.185798	-0.45779	1	0.0345207	0	1	0.523663	0.825029	1
63	1	73992171	75132092	mecfs_inf	ibs	ME/CFS (infection-onset)	IBS	-0.235128	-1	0.63046	0.0552851	0	1	0.523743	0.825029	1
1179	7	90660832	92530165	mecfs_all	loneliness	ME/CFS (all-cases)	Loneliness/isolation	-0.215432	-1	0.55435	0.0464108	0	1	0.523776	0.825029	1
2264	18	32458908	34153297	ibs	loneliness	IBS	Loneliness/isolation	-0.231286	-1	0.62992	0.0534934	0	1	0.523839	0.825029	1
1372	9	1103599	1874961	ibs	mdd	IBS	MDD	0.221412	-0.59542	1	0.0490231	0	1	0.524028	0.825029	1
2409	20	45673604	46486132	ibs	mdd	IBS	MDD	-0.239683	-1	0.6335	0.0574481	0	1	0.524284	0.825029	1
1053	6	123854858	125365054	mecfs_inf	mdd	ME/CFS (infection-onset)	MDD	0.19516	-0.51061	1	0.0380874	0	1	0.524322	0.825029	1
178	1	229075157	230227247	mecfs_inf	ibs	ME/CFS (infection-onset)	IBS	-0.14084	-0.65845	0.31692	0.0198358	0	0.44906	0.524426	0.825029	1
740	4	157597310	159176073	loneliness	mdd	Loneliness/isolation	MDD	0.229492	-0.63274	1	0.0526664	0	1	0.524484	0.825029	1
60	1	69438910	70992905	mecfs_inf	loneliness	ME/CFS (infection-onset)	Loneliness/isolation	0.133041	-0.29263	0.61139	0.0176999	0	0.38279	0.524924	0.825413	1
1405	9	28067455	28766060	mecfs_inf	mdd	ME/CFS (infection-onset)	MDD	-0.171776	-0.95882	0.42973	0.0295071	0	0.998	0.525173	0.825496	1
280	2	75148104	75942397	mecfs_inf	loneliness	ME/CFS (infection-onset)	Loneliness/isolation	-0.175937	-0.91779	0.44277	0.0309538	0	0.90779	0.525409	0.825559	1
11	1	8580988	9475966	mecfs_inf	ibs	ME/CFS (infection-onset)	IBS	0.189492	-0.46241	1	0.0359073	0	1	0.525925	0.826061	1
1491	10	4813183	5396242	ibs	mdd	IBS	MDD	-0.24134	-1	0.66164	0.0582448	0	1	0.526654	0.826898	1
2470	22	25282437	26166934	loneliness	mdd	Loneliness/isolation	MDD	0.231237	-0.67393	1	0.0534703	0	1	0.527167	0.827395	1
279	2	73544291	75148103	loneliness	mdd	Loneliness/isolation	MDD	0.143348	-0.34373	0.66809	0.0205486	0	0.45636	0.528047	0.828369	1
2126	16	26154123	27443061	mecfs_inf	ibs	ME/CFS (infection-onset)	IBS	-0.151996	-0.77024	0.35689	0.0231027	0	0.61538	0.528181	0.828369	1
1822	12	90567002	92061179	mecfs_all	loneliness	ME/CFS (all-cases)	Loneliness/isolation	0.26263	-0.79616	1	0.0689747	0	1	0.528446	0.828476	1
2256	18	21622717	22746153	mecfs_all	ibs	ME/CFS (all-cases)	IBS	-0.240185	-1	0.653	0.0576889	0	1	0.528693	0.828555	1
2453	21	39252060	40480831	loneliness	mdd	Loneliness/isolation	MDD	-0.203713	-1	0.52963	0.0414988	0	1	0.52995	0.829084	1
864	5	106389389	107265911	mecfs_all	loneliness	ME/CFS (all-cases)	Loneliness/isolation	-0.16456	-0.83464	0.40162	0.0270799	0	0.72549	0.52999	0.829084	1
945	6	21295865	22199713	mecfs_all	loneliness	ME/CFS (all-cases)	Loneliness/isolation	-0.178048	-1	0.44331	0.031701	0	1	0.530121	0.829084	1
748	4	165824651	166702855	loneliness	mdd	Loneliness/isolation	MDD	0.183893	-0.49928	1	0.0338165	0	1	0.530136	0.829084	1
1496	10	8771921	10081279	mecfs_inf	ibs	ME/CFS (infection-onset)	IBS	0.246322	-0.74284	1	0.0606746	0	1	0.530147	0.829084	1
914	5	165289212	166863413	mecfs_inf	mdd	ME/CFS (infection-onset)	MDD	-0.190215	-1	0.52317	0.0361816	0	1	0.530212	0.829084	1
1656	11	43949378	45019559	mecfs_all	loneliness	ME/CFS (all-cases)	Loneliness/isolation	0.142751	-0.34027	0.7183	0.020378	0	0.536	0.53068	0.829461	1
406	2	229764919	230541092	loneliness	mdd	Loneliness/isolation	MDD	0.157603	-0.40879	0.81034	0.0248387	0	0.715	0.530847	0.829461	1
1631	11	19780785	20686336	ibs	mdd	IBS	MDD	0.18096	-0.4543	0.98354	0.0327464	0	1	0.531308	0.829873	1
2006	14	76694202	77425453	loneliness	mdd	Loneliness/isolation	MDD	0.189406	-0.51184	1	0.0358747	0	1	0.531612	0.83004	1
1102	7	6716906	7167610	mecfs_inf	mdd	ME/CFS (infection-onset)	MDD	-0.192206	-1	0.51411	0.0369431	0	1	0.532507	0.830303	1
615	4	14967148	15910801	loneliness	mdd	Loneliness/isolation	MDD	0.164862	-0.43919	0.83623	0.0271794	0	0.75859	0.532602	0.830303	1
359	2	174118390	174927563	mecfs_all	mdd	ME/CFS (all-cases)	MDD	0.260991	-0.81778	1	0.0681164	0	1	0.532667	0.830303	1
137	1	181324206	182420540	mecfs_all	loneliness	ME/CFS (all-cases)	Loneliness/isolation	0.144504	-0.3568	0.68545	0.0208815	0	0.48821	0.532809	0.830303	1
472	3	59998584	60571139	mecfs_inf	loneliness	ME/CFS (infection-onset)	Loneliness/isolation	-0.239816	-1	0.67918	0.0575118	0	1	0.532902	0.830303	1
2229	17	72383473	73741321	ibs	loneliness	IBS	Loneliness/isolation	0.140183	-0.34248	0.65746	0.0196514	0	0.4453	0.533027	0.830303	1
2356	19	49415190	50451925	ibs	loneliness	IBS	Loneliness/isolation	-0.164994	-0.95085	0.39875	0.0272229	0	0.95453	0.533262	0.830303	1
2318	19	10028841	11681978	ibs	mdd	IBS	MDD	0.24169	-0.70291	1	0.0584139	0	1	0.533358	0.830303	1
1123	7	24151100	24894119	loneliness	mdd	Loneliness/isolation	MDD	-0.173633	-0.94666	0.43293	0.0301485	0	0.93622	0.533705	0.830312	1
2443	21	27774351	28616539	mecfs_inf	ibs	ME/CFS (infection-onset)	IBS	0.159148	-0.39406	0.79729	0.0253282	0	0.66209	0.533758	0.830312	1
934	6	9020711	10416550	mecfs_inf	mdd	ME/CFS (infection-onset)	MDD	0.187137	-0.48317	1	0.0350201	0	1	0.534275	0.830579	1
2220	17	62112374	63548724	mecfs_inf	ibs	ME/CFS (infection-onset)	IBS	-0.200106	-1	0.54269	0.0400423	0	1	0.534324	0.830579	1
2103	16	1049080	1996492	ibs	loneliness	IBS	Loneliness/isolation	0.153689	-0.39606	0.84194	0.0236204	0	0.74841	0.534524	0.830583	1
2289	18	60780195	62074993	ibs	mdd	IBS	MDD	0.210784	-0.59675	1	0.0444297	0	1	0.534995	0.830605	1
512	3	106174686	107736519	mecfs_all	mdd	ME/CFS (all-cases)	MDD	-0.128521	-0.67056	0.30628	0.0165176	0	0.47248	0.535111	0.830605	1
1215	7	138755108	140217630	mecfs_inf	mdd	ME/CFS (infection-onset)	MDD	0.171286	-0.43966	0.98104	0.029339	0	1	0.53513	0.830605	1
2246	18	7862480	8788524	ibs	mdd	IBS	MDD	0.150962	-0.38622	0.83562	0.0227896	0	0.74457	0.535651	0.831108	1
2183	17	9619357	10572617	ibs	mdd	IBS	MDD	0.146256	-0.35984	0.71502	0.0213909	0	0.53372	0.536553	0.831893	1
49	1	56799637	57529670	mecfs_inf	loneliness	ME/CFS (infection-onset)	Loneliness/isolation	0.223757	-0.61864	1	0.0500672	0	1	0.53681	0.831893	1
2087	15	87158588	88035757	ibs	mdd	IBS	MDD	-0.230222	-1	0.63447	0.0530021	0	1	0.536922	0.831893	1
92	1	104984436	106089656	ibs	loneliness	IBS	Loneliness/isolation	0.200983	-0.56426	1	0.0403941	0	1	0.5371	0.831893	1
222	2	17241116	18656325	mecfs_inf	mdd	ME/CFS (infection-onset)	MDD	-0.234526	-1	0.71921	0.0550026	0	1	0.537145	0.831893	1
51	1	58387484	59889045	mecfs_inf	loneliness	ME/CFS (infection-onset)	Loneliness/isolation	-0.155899	-0.77371	0.40504	0.0243045	0	0.61319	0.537423	0.832018	1
403	2	226242843	227557841	ibs	loneliness	IBS	Loneliness/isolation	0.163918	-0.43274	0.91066	0.026869	0	0.87609	0.537951	0.832529	1
1714	11	105932283	107054024	ibs	mdd	IBS	MDD	-0.198312	-1	0.53608	0.0393277	0	1	0.53884	0.833205	1
438	3	16084006	17182494	mecfs_all	mdd	ME/CFS (all-cases)	MDD	-0.152105	-0.78308	0.3878	0.023136	0	0.65688	0.538982	0.833205	1
922	5	176180302	177659902	ibs	loneliness	IBS	Loneliness/isolation	0.214859	-0.61872	1	0.0461646	0	1	0.538992	0.833205	1
1389	9	14244748	14902924	mecfs_inf	mdd	ME/CFS (infection-onset)	MDD	0.130848	-0.31633	0.61548	0.0171213	0	0.3918	0.539179	0.833205	1
187	1	237409459	238094455	loneliness	mdd	Loneliness/isolation	MDD	0.151781	-0.38955	0.76381	0.0230374	0	0.61606	0.539465	0.833333	1
2315	19	7249360	8199016	ibs	mdd	IBS	MDD	0.173076	-0.47744	0.97834	0.0299552	0	1	0.539969	0.833333	1
1401	9	24757730	25957606	ibs	mdd	IBS	MDD	-0.193364	-1	0.51238	0.0373898	0	1	0.540644	0.833333	1
1169	7	77663965	78685009	mecfs_all	loneliness	ME/CFS (all-cases)	Loneliness/isolation	0.188565	-0.52292	1	0.0355567	0	1	0.540709	0.833333	1
30	1	30405183	31639217	ibs	mdd	IBS	MDD	0.18116	-0.47654	1	0.0328189	0	1	0.540792	0.833333	1
767	4	183603893	184338584	mecfs_all	mdd	ME/CFS (all-cases)	MDD	0.174429	-0.45743	0.99496	0.0304255	0	1	0.541107	0.833333	1
675	4	82655624	84003062	loneliness	mdd	Loneliness/isolation	MDD	-0.201957	-1	0.54735	0.0407865	0	1	0.541129	0.833333	1
15	1	13481026	14720131	mecfs_all	ibs	ME/CFS (all-cases)	IBS	-0.108934	-0.49419	0.26005	0.0118667	0	0.25072	0.541138	0.833333	1
462	3	44141694	45844191	mecfs_all	mdd	ME/CFS (all-cases)	MDD	0.261946	-0.85406	1	0.0686158	0	1	0.541175	0.833333	1
2443	21	27774351	28616539	mecfs_inf	mdd	ME/CFS (infection-onset)	MDD	0.130381	-0.32547	0.61854	0.0169991	0	0.39697	0.541258	0.833333	1
2159	16	78973581	79662634	ibs	loneliness	IBS	Loneliness/isolation	-0.211714	-1	0.58802	0.0448226	0	1	0.541439	0.833333	1
2372	20	2668109	3736551	ibs	loneliness	IBS	Loneliness/isolation	-0.258515	-1	0.7923	0.0668298	0	1	0.542192	0.834136	1
392	2	215002485	215899570	mecfs_all	ibs	ME/CFS (all-cases)	IBS	0.251287	-0.79372	1	0.063145	0	1	0.542357	0.834136	1
1597	10	123856185	124894142	ibs	loneliness	IBS	Loneliness/isolation	0.18067	-0.49296	1	0.0326416	0	1	0.543195	0.834893	1
356	2	171566483	172501315	loneliness	mdd	Loneliness/isolation	MDD	-0.190048	-1	0.5171	0.0361184	0	1	0.543366	0.834893	1
1845	12	116197676	117091843	mecfs_inf	mdd	ME/CFS (infection-onset)	MDD	-0.17003	-1	0.44787	0.0289104	0	1	0.543632	0.834893	1
2133	16	50467034	52041336	ibs	loneliness	IBS	Loneliness/isolation	-0.119794	-0.56022	0.27981	0.0143507	0	0.31987	0.543642	0.834893	1
1587	10	112164982	113117615	ibs	loneliness	IBS	Loneliness/isolation	0.174562	-0.46499	0.97883	0.0304718	0	1	0.544918	0.836517	1
376	2	195300251	196446299	ibs	loneliness	IBS	Loneliness/isolation	-0.174829	-0.96699	0.47438	0.0305653	0	1	0.545532	0.836517	1
1852	12	124843769	126079935	mecfs_inf	loneliness	ME/CFS (infection-onset)	Loneliness/isolation	0.226408	-0.63841	1	0.0512605	0	1	0.54561	0.836517	1
2320	19	13213187	13968319	mecfs_all	mdd	ME/CFS (all-cases)	MDD	0.164194	-0.4287	0.85324	0.0269596	0	0.79413	0.545667	0.836517	1
2234	17	77412787	78438332	loneliness	mdd	Loneliness/isolation	MDD	0.171816	-0.48182	0.94328	0.0295207	0	0.95658	0.545693	0.836517	1
405	2	228812486	229764918	mecfs_all	ibs	ME/CFS (all-cases)	IBS	0.151602	-0.38544	0.76141	0.0229832	0	0.59554	0.54598	0.836644	1
855	5	96467378	97316601	ibs	loneliness	IBS	Loneliness/isolation	-0.286799	-1	0.9104	0.0822535	0	1	0.546173	0.836644	1
1559	10	79952997	81190573	mecfs_inf	mdd	ME/CFS (infection-onset)	MDD	-0.171193	-0.96327	0.46752	0.0293069	0	0.99002	0.547516	0.837372	1
1464	9	119001228	119890464	mecfs_all	loneliness	ME/CFS (all-cases)	Loneliness/isolation	0.210853	-0.6035	1	0.0444591	0	1	0.547594	0.837372	1
1497	10	10081280	10969481	mecfs_inf	mdd	ME/CFS (infection-onset)	MDD	-0.180988	-1	0.5045	0.0327566	0	1	0.54772	0.837372	1
183	1	233639474	234365796	ibs	loneliness	IBS	Loneliness/isolation	-0.138739	-0.71312	0.33736	0.0192485	0	0.52415	0.54781	0.837372	1
167	1	216658127	217352165	loneliness	mdd	Loneliness/isolation	MDD	0.125233	-0.32295	0.59768	0.0156833	0	0.37279	0.547891	0.837372	1
529	3	123518508	124823006	loneliness	mdd	Loneliness/isolation	MDD	0.207122	-0.61683	1	0.0428995	0	1	0.54819	0.837372	1
2032	14	106347144	106876548	mecfs_inf	mdd	ME/CFS (infection-onset)	MDD	0.129709	-0.34372	0.63029	0.0168244	0	0.42403	0.548257	0.837372	1
1117	7	17596579	19131026	ibs	mdd	IBS	MDD	0.189966	-0.54796	1	0.0360872	0	1	0.54841	0.837372	1
2449	21	34383795	35729261	loneliness	mdd	Loneliness/isolation	MDD	-0.1362	-0.73413	0.35682	0.0185504	0	0.55962	0.548618	0.837372	1
1675	11	66782662	68000949	loneliness	mdd	Loneliness/isolation	MDD	0.167127	-0.48253	0.89647	0.0279313	0	0.83882	0.548637	0.837372	1
2362	19	54042241	54602370	mecfs_all	ibs	ME/CFS (all-cases)	IBS	0.183009	-0.5084	1	0.0334921	0	1	0.549482	0.837796	1
1146	7	49632427	50894508	ibs	mdd	IBS	MDD	0.177814	-0.5037	1	0.0316179	0	1	0.549644	0.837796	1
911	5	161478178	162386027	mecfs_inf	loneliness	ME/CFS (infection-onset)	Loneliness/isolation	-0.156152	-0.87954	0.43039	0.0243834	0	0.84183	0.550035	0.837796	1
1367	8	142611890	143611461	ibs	loneliness	IBS	Loneliness/isolation	0.181077	-0.49638	1	0.0327888	0	1	0.55004	0.837796	1
1735	11	130500784	131424361	mecfs_all	loneliness	ME/CFS (all-cases)	Loneliness/isolation	0.221112	-0.68936	1	0.0488903	0	1	0.550077	0.837796	1
16	1	14720132	15755230	mecfs_all	loneliness	ME/CFS (all-cases)	Loneliness/isolation	-0.193255	-1	0.5583	0.0373476	0	1	0.550108	0.837796	1
2256	18	21622717	22746153	mecfs_inf	loneliness	ME/CFS (infection-onset)	Loneliness/isolation	0.20181	-0.59655	1	0.0407274	0	1	0.550445	0.837901	1
97	1	110224231	111134062	loneliness	mdd	Loneliness/isolation	MDD	0.142015	-0.40271	0.73521	0.0201682	0	0.61041	0.550575	0.837901	1
2443	21	27774351	28616539	mecfs_all	loneliness	ME/CFS (all-cases)	Loneliness/isolation	0.189397	-0.54711	1	0.0358712	0	1	0.551137	0.837968	1
750	4	167643769	168623790	loneliness	mdd	Loneliness/isolation	MDD	-0.150644	-0.77532	0.3799	0.0226936	0	0.61899	0.55129	0.837968	1
552	3	149998412	151131307	mecfs_inf	ibs	ME/CFS (infection-onset)	IBS	0.165222	-0.45641	0.98035	0.0272982	0	1	0.551483	0.837968	1
297	2	100202437	101556799	mecfs_inf	ibs	ME/CFS (infection-onset)	IBS	-0.178035	-1	0.48915	0.0316966	0	1	0.551729	0.837968	1
1235	8	1628040	2070902	ibs	loneliness	IBS	Loneliness/isolation	0.235353	-0.75904	1	0.0553911	0	1	0.55181	0.837968	1
1473	9	129617772	130902727	ibs	loneliness	IBS	Loneliness/isolation	-0.17413	-0.95901	0.48323	0.0303212	0	0.9724	0.551813	0.837968	1
333	2	142494981	143259780	ibs	mdd	IBS	MDD	-0.207777	-1	0.61182	0.0431712	0	1	0.552764	0.83885	1
1472	9	128785783	129617771	loneliness	mdd	Loneliness/isolation	MDD	0.117594	-0.29771	0.58652	0.0138285	0	0.35531	0.552979	0.83885	1
576	3	175671425	176931163	ibs	loneliness	IBS	Loneliness/isolation	-0.263116	-1	0.83582	0.0692302	0	1	0.553218	0.83885	1
289	2	82941456	84395899	loneliness	mdd	Loneliness/isolation	MDD	0.223751	-0.71031	1	0.0500644	0	1	0.553372	0.83885	1
1948	13	109813577	110995432	mecfs_inf	loneliness	ME/CFS (infection-onset)	Loneliness/isolation	-0.185423	-1	0.53714	0.0343816	0	1	0.55339	0.83885	1
2366	19	56411087	57143509	ibs	loneliness	IBS	Loneliness/isolation	0.194139	-0.56111	1	0.0376898	0	1	0.554342	0.839544	1
1120	7	21390645	22165060	mecfs_inf	loneliness	ME/CFS (infection-onset)	Loneliness/isolation	0.138484	-0.35786	0.71167	0.0191778	0	0.53413	0.554497	0.839544	1
34	1	35201627	36855139	mecfs_inf	loneliness	ME/CFS (infection-onset)	Loneliness/isolation	-0.162796	-0.91958	0.45708	0.0265027	0	0.92837	0.554697	0.839544	1
841	5	79005159	80448225	mecfs_all	ibs	ME/CFS (all-cases)	IBS	-0.216726	-1	0.67525	0.0469702	0	1	0.554753	0.839544	1
2239	18	848351	1940211	loneliness	mdd	Loneliness/isolation	MDD	0.188257	-0.55242	1	0.0354408	0	1	0.554845	0.839544	1
424	3	2140012	3128152	loneliness	mdd	Loneliness/isolation	MDD	-0.221293	-1	0.67841	0.0489705	0	1	0.555442	0.840092	1
1735	11	130500784	131424361	mecfs_inf	mdd	ME/CFS (infection-onset)	MDD	-0.158259	-0.86905	0.44393	0.0250459	0	0.81294	0.55562	0.840092	1
1889	13	46493237	47433528	ibs	loneliness	IBS	Loneliness/isolation	0.171206	-0.46548	0.95712	0.0293115	0	0.97977	0.555829	0.840092	1
1756	12	16136743	17374895	mecfs_inf	mdd	ME/CFS (infection-onset)	MDD	0.198027	-0.57497	1	0.0392147	0	1	0.556005	0.840092	1
1746	12	6023701	6948954	ibs	mdd	IBS	MDD	0.145795	-0.38858	0.79087	0.0212561	0	0.64637	0.556307	0.840161	1
1395	9	18754197	19463292	ibs	loneliness	IBS	Loneliness/isolation	-0.202355	-1	0.58669	0.0409476	0	1	0.55652	0.840161	1
580	3	181424324	183203155	mecfs_all	loneliness	ME/CFS (all-cases)	Loneliness/isolation	0.142056	-0.3972	0.77448	0.0201798	0	0.63118	0.55679	0.840161	1
1623	11	11081300	11632650	ibs	loneliness	IBS	Loneliness/isolation	-0.183275	-1	0.55625	0.0335896	0	1	0.557155	0.840161	1
339	2	151428989	152497375	mecfs_inf	ibs	ME/CFS (infection-onset)	IBS	-0.20491	-1	0.62194	0.0419881	0	1	0.557343	0.840161	1
1523	10	35178225	36475838	ibs	mdd	IBS	MDD	-0.157353	-0.86258	0.41856	0.0247599	0	0.78588	0.55739	0.840161	1
333	2	142494981	143259780	ibs	loneliness	IBS	Loneliness/isolation	0.256145	-0.84241	1	0.0656102	0	1	0.557539	0.840161	1
1102	7	6716906	7167610	mecfs_all	mdd	ME/CFS (all-cases)	MDD	-0.176664	-1	0.51309	0.0312101	0	1	0.557852	0.840161	1
1381	9	8262304	9170120	ibs	loneliness	IBS	Loneliness/isolation	0.181784	-0.49964	1	0.0330455	0	1	0.558251	0.840161	1
2173	17	52	815653	loneliness	mdd	Loneliness/isolation	MDD	-0.210046	-1	0.6354	0.0441193	0	1	0.558252	0.840161	1
1571	10	91960436	92911506	ibs	loneliness	IBS	Loneliness/isolation	0.191999	-0.56515	1	0.0368635	0	1	0.558333	0.840161	1
1724	11	118901214	120064528	ibs	mdd	IBS	MDD	-0.169148	-0.96703	0.48033	0.0286111	0	0.9839	0.558445	0.840161	1
1894	13	51554237	53336571	mecfs_inf	loneliness	ME/CFS (infection-onset)	Loneliness/isolation	-0.244826	-1	0.85068	0.0599397	0	1	0.55898	0.840666	1
752	4	169555115	170682809	mecfs_all	ibs	ME/CFS (all-cases)	IBS	-0.244115	-1	0.80527	0.0595919	0	1	0.559284	0.840823	1
658	4	61971162	63337954	mecfs_all	mdd	ME/CFS (all-cases)	MDD	0.157136	-0.44154	0.85496	0.0246918	0	0.77995	0.559505	0.840855	1
214	2	9960671	10611654	ibs	loneliness	IBS	Loneliness/isolation	-0.139216	-0.69796	0.37532	0.019381	0	0.51243	0.559778	0.840965	1
463	3	45844192	47588461	ibs	loneliness	IBS	Loneliness/isolation	0.148235	-0.41655	0.80529	0.0219735	0	0.69963	0.560044	0.841065	1
392	2	215002485	215899570	mecfs_inf	ibs	ME/CFS (infection-onset)	IBS	0.237439	-0.79744	1	0.0563772	0	1	0.561305	0.8423	1
1532	10	49197321	50145673	ibs	mdd	IBS	MDD	-0.19466	-1	0.59678	0.0378926	0	1	0.561538	0.8423	1
1238	8	2970492	3386667	mecfs_inf	ibs	ME/CFS (infection-onset)	IBS	-0.241787	-1	0.80292	0.0584609	0	1	0.561731	0.8423	1
2107	16	5782969	6446081	mecfs_all	ibs	ME/CFS (all-cases)	IBS	0.152361	-0.42509	0.80957	0.0232138	0	0.7023	0.561957	0.8423	1
1113	7	13676748	15013694	mecfs_inf	loneliness	ME/CFS (infection-onset)	Loneliness/isolation	0.146094	-0.38794	0.78924	0.0213434	0	0.64428	0.562056	0.8423	1
164	1	213958293	214783872	loneliness	mdd	Loneliness/isolation	MDD	-0.187846	-1	0.57154	0.035286	0	1	0.562071	0.8423	1
1230	7	157199332	158031247	ibs	mdd	IBS	MDD	0.181195	-0.55175	1	0.0328317	0	1	0.562395	0.8423	1
2156	16	77270666	77739132	ibs	mdd	IBS	MDD	-0.173958	-1	0.51836	0.0302613	0	1	0.562467	0.8423	1
914	5	165289212	166863413	mecfs_all	loneliness	ME/CFS (all-cases)	Loneliness/isolation	0.155974	-0.44595	0.9654	0.0243279	0	1	0.563003	0.842803	1
1085	6	161371015	162254229	ibs	mdd	IBS	MDD	-0.147312	-0.79343	0.40821	0.0217007	0	0.66378	0.563423	0.843132	1
94	1	106864948	107874653	mecfs_all	mdd	ME/CFS (all-cases)	MDD	-0.247654	-1	0.84466	0.0613324	0	1	0.563893	0.843536	1
2247	18	8788525	9816164	loneliness	mdd	Loneliness/isolation	MDD	0.155779	-0.43926	0.89058	0.0242671	0	0.85623	0.564261	0.843787	1
2232	17	75619257	76596287	loneliness	mdd	Loneliness/isolation	MDD	0.182758	-0.54319	1	0.0334007	0	1	0.564644	0.84406	1
2472	22	27192924	27952441	mecfs_inf	ibs	ME/CFS (infection-onset)	IBS	-0.156339	-0.88189	0.45432	0.0244418	0	0.82131	0.565298	0.844602	1
2281	18	52512524	53762996	mecfs_all	ibs	ME/CFS (all-cases)	IBS	0.161663	-0.47517	0.9838	0.0261349	0	1	0.565906	0.844602	1
1305	8	70004666	70872088	mecfs_inf	loneliness	ME/CFS (infection-onset)	Loneliness/isolation	-0.163025	-0.94176	0.47309	0.0265772	0	0.96947	0.565983	0.844602	1
86	1	99425001	100269207	ibs	loneliness	IBS	Loneliness/isolation	0.147718	-0.42644	0.81282	0.0218206	0	0.71543	0.566092	0.844602	1
2249	18	10675549	11872226	mecfs_all	loneliness	ME/CFS (all-cases)	Loneliness/isolation	-0.169983	-1	0.48731	0.0288942	0	1	0.56614	0.844602	1
1732	11	127306872	128262550	mecfs_all	loneliness	ME/CFS (all-cases)	Loneliness/isolation	-0.193721	-1	0.58508	0.0375277	0	1	0.56621	0.844602	1
1735	11	130500784	131424361	ibs	loneliness	IBS	Loneliness/isolation	0.229508	-0.77468	1	0.0526739	0	1	0.56695	0.845036	1
1883	13	40091624	41003943	loneliness	mdd	Loneliness/isolation	MDD	0.215673	-0.71671	1	0.0465148	0	1	0.567246	0.845036	1
1030	6	99678877	100878645	mecfs_inf	ibs	ME/CFS (infection-onset)	IBS	-0.115185	-0.54853	0.30216	0.0132677	0	0.30854	0.567501	0.845036	1
164	1	213958293	214783872	mecfs_all	loneliness	ME/CFS (all-cases)	Loneliness/isolation	-0.172743	-1	0.50658	0.0298401	0	1	0.56755	0.845036	1
809	5	37925488	39438985	ibs	loneliness	IBS	Loneliness/isolation	-0.136222	-0.70034	0.37333	0.0185564	0	0.51852	0.567685	0.845036	1
429	3	6421146	7529554	mecfs_inf	mdd	ME/CFS (infection-onset)	MDD	-0.252834	-1	0.89376	0.0639251	0	1	0.567705	0.845036	1
868	5	110819518	111983115	mecfs_all	mdd	ME/CFS (all-cases)	MDD	0.241724	-0.80748	1	0.0584304	0	1	0.568063	0.845133	1
15	1	13481026	14720131	ibs	mdd	IBS	MDD	-0.111585	-0.55174	0.2934	0.0124513	0	0.30988	0.568172	0.845133	1
1936	13	97516610	98527335	mecfs_all	loneliness	ME/CFS (all-cases)	Loneliness/isolation	0.141245	-0.38819	0.72781	0.0199501	0	0.56151	0.568569	0.845183	1
396	2	219678784	220771552	mecfs_inf	ibs	ME/CFS (infection-onset)	IBS	-0.144063	-0.76791	0.39647	0.0207542	0	0.62089	0.568607	0.845183	1
1292	8	55275355	56346878	ibs	mdd	IBS	MDD	-0.158213	-0.94024	0.46204	0.0250315	0	0.97225	0.56907	0.845509	1
2459	21	44815009	46045433	ibs	loneliness	IBS	Loneliness/isolation	-0.188121	-1	0.60154	0.0353896	0	1	0.569228	0.845509	1
3	1	2215496	2983519	mecfs_all	ibs	ME/CFS (all-cases)	IBS	0.242058	-0.8494	1	0.0585923	0	1	0.56963	0.845748	1
910	5	160519050	161478177	ibs	mdd	IBS	MDD	-0.170803	-1	0.50547	0.0291736	0	1	0.56979	0.845748	1
1142	7	46247336	47253454	ibs	mdd	IBS	MDD	-0.158437	-0.91476	0.45413	0.0251022	0	0.88189	0.570049	0.845834	1
427	3	4835084	5496182	loneliness	mdd	Loneliness/isolation	MDD	-0.172813	-1	0.49653	0.0298644	0	1	0.571566	0.847786	1
55	1	64344227	65894184	loneliness	mdd	Loneliness/isolation	MDD	0.217008	-0.76037	1	0.0470925	0	1	0.57206	0.848131	1
914	5	165289212	166863413	mecfs_all	mdd	ME/CFS (all-cases)	MDD	-0.247819	-1	0.87055	0.0614142	0	1	0.572307	0.848131	1
1906	13	66382287	67718879	mecfs_inf	ibs	ME/CFS (infection-onset)	IBS	0.185986	-0.58687	1	0.0345908	0	1	0.572453	0.848131	1
2220	17	62112374	63548724	mecfs_all	loneliness	ME/CFS (all-cases)	Loneliness/isolation	0.164989	-0.50124	0.98135	0.0272214	0	1	0.572604	0.848131	1
1958	14	23985937	24906056	mecfs_inf	loneliness	ME/CFS (infection-onset)	Loneliness/isolation	0.225451	-0.75666	1	0.0508282	0	1	0.573281	0.848835	1
1208	7	128779174	130418704	ibs	loneliness	IBS	Loneliness/isolation	0.154773	-0.4585	0.89981	0.0239546	0	0.86905	0.573752	0.849234	1
1461	9	116159541	117054909	mecfs_all	mdd	ME/CFS (all-cases)	MDD	0.151845	-0.43283	0.8743	0.0230571	0	0.79359	0.574371	0.849851	1
985	6	50940768	51826423	ibs	loneliness	IBS	Loneliness/isolation	0.21722	-0.72208	1	0.0471845	0	1	0.575102	0.850634	1
49	1	56799637	57529670	mecfs_all	loneliness	ME/CFS (all-cases)	Loneliness/isolation	-0.158498	-0.94822	0.50609	0.0251216	0	0.96511	0.575992	0.851102	1
2114	16	10351809	11022542	mecfs_inf	mdd	ME/CFS (infection-onset)	MDD	-0.202275	-1	0.69686	0.0409151	0	1	0.576035	0.851102	1
2425	20	59560458	60125333	mecfs_inf	loneliness	ME/CFS (infection-onset)	Loneliness/isolation	-0.193899	-1	0.6205	0.0375969	0	1	0.576042	0.851102	1
1886	13	42950158	43931931	ibs	mdd	IBS	MDD	-0.139702	-0.78356	0.38973	0.0195166	0	0.65444	0.576406	0.851102	1
2195	17	25872111	27344401	loneliness	mdd	Loneliness/isolation	MDD	0.134319	-0.39008	0.71348	0.0180417	0	0.5284	0.576429	0.851102	1
1942	13	104378436	105672500	mecfs_inf	loneliness	ME/CFS (infection-onset)	Loneliness/isolation	0.167138	-0.53722	1	0.0279353	0	1	0.576707	0.851214	1
2264	18	32458908	34153297	loneliness	mdd	Loneliness/isolation	MDD	0.18451	-0.6046	1	0.034044	0	1	0.576915	0.851223	1
2370	20	884242	1771285	mecfs_all	loneliness	ME/CFS (all-cases)	Loneliness/isolation	-0.163942	-0.99648	0.50366	0.0268771	0	1	0.577463	0.851733	1
209	2	5568654	6306606	loneliness	mdd	Loneliness/isolation	MDD	0.152294	-0.4837	0.87894	0.0231935	0	0.85145	0.577717	0.851809	1
978	6	43770627	44596897	mecfs_inf	loneliness	ME/CFS (infection-onset)	Loneliness/isolation	0.247314	-0.91286	1	0.0611643	0	1	0.578349	0.852442	1
178	1	229075157	230227247	mecfs_all	loneliness	ME/CFS (all-cases)	Loneliness/isolation	-0.173081	-1	0.58409	0.0299572	0	1	0.578749	0.852733	1
3	1	2215496	2983519	mecfs_all	mdd	ME/CFS (all-cases)	MDD	-0.203096	-1	0.66767	0.0412479	0	1	0.579147	0.852803	1
964	6	32539568	32586784	loneliness	mdd	Loneliness/isolation	MDD	0.274217	-1	1	0.0751947	0	1	0.579282	0.852803	1
1851	12	123396635	124843768	loneliness	mdd	Loneliness/isolation	MDD	0.12571	-0.36055	0.66777	0.0158029	0	0.46638	0.579404	0.852803	1
462	3	44141694	45844191	ibs	loneliness	IBS	Loneliness/isolation	0.250963	-0.90827	1	0.0629826	0	1	0.57961	0.852808	1
2428	20	61470769	62179241	mecfs_all	ibs	ME/CFS (all-cases)	IBS	0.131649	-0.38992	0.72289	0.0173314	0	0.57604	0.580963	0.854501	1
1999	14	68976913	69794542	mecfs_inf	mdd	ME/CFS (infection-onset)	MDD	0.120407	-0.34281	0.60128	0.0144978	0	0.37075	0.581178	0.854518	1
1832	12	101825062	102966633	mecfs_inf	loneliness	ME/CFS (infection-onset)	Loneliness/isolation	-0.221936	-1	0.80853	0.0492557	0	1	0.581756	0.85507	1
740	4	157597310	159176073	mecfs_inf	mdd	ME/CFS (infection-onset)	MDD	0.197164	-0.69896	1	0.0388736	0	1	0.58204	0.855189	1
1179	7	90660832	92530165	mecfs_inf	mdd	ME/CFS (infection-onset)	MDD	-0.170319	-1	0.52111	0.0290086	0	1	0.58248	0.855537	1
582	3	184524269	185709996	ibs	loneliness	IBS	Loneliness/isolation	0.137835	-0.41193	0.76373	0.0189986	0	0.60917	0.583275	0.856406	1
472	3	59998584	60571139	mecfs_inf	mdd	ME/CFS (infection-onset)	MDD	-0.142274	-0.91736	0.45107	0.020242	0	0.92774	0.584643	0.858115	1
1589	10	114255955	115588903	ibs	mdd	IBS	MDD	0.112019	-0.31464	0.57832	0.0125482	0	0.3426	0.585117	0.858511	1
417	2	239634351	240325600	mecfs_all	ibs	ME/CFS (all-cases)	IBS	-0.178606	-1	0.58367	0.0319	0	1	0.585713	0.859087	1
1026	6	93696826	95176337	ibs	mdd	IBS	MDD	-0.178434	-1	0.57872	0.0318385	0	1	0.585985	0.859161	1
1462	9	117054910	117989017	loneliness	mdd	Loneliness/isolation	MDD	-0.154366	-0.91044	0.46365	0.023829	0	0.88873	0.586471	0.859161	1
1945	13	107037865	108521978	ibs	loneliness	IBS	Loneliness/isolation	0.139788	-0.42847	0.81985	0.0195407	0	0.71371	0.586724	0.859161	1
1800	12	64403858	66114643	ibs	loneliness	IBS	Loneliness/isolation	0.173526	-0.57277	1	0.0301114	0	1	0.586882	0.859161	1
172	1	221856865	222763597	mecfs_inf	loneliness	ME/CFS (infection-onset)	Loneliness/isolation	-0.184486	-1	0.61735	0.0340349	0	1	0.586925	0.859161	1
2412	20	48212976	49236418	loneliness	mdd	Loneliness/isolation	MDD	0.111903	-0.33382	0.58781	0.0125223	0	0.35782	0.586988	0.859161	1
1503	10	14820756	15946677	ibs	mdd	IBS	MDD	0.208461	-0.70182	1	0.0434559	0	1	0.587267	0.859271	1
2355	19	48573066	49415189	mecfs_inf	mdd	ME/CFS (infection-onset)	MDD	0.142775	-0.42939	0.792	0.0203846	0	0.66103	0.587486	0.859293	1
456	3	35913034	36840136	loneliness	mdd	Loneliness/isolation	MDD	0.179941	-0.62642	1	0.0323787	0	1	0.588999	0.861003	1
1675	11	66782662	68000949	mecfs_all	loneliness	ME/CFS (all-cases)	Loneliness/isolation	-0.167895	-1	0.54992	0.0281888	0	1	0.589064	0.861003	1
1424	9	78630916	79451035	mecfs_inf	ibs	ME/CFS (infection-onset)	IBS	0.138042	-0.4225	0.82054	0.0190557	0	0.73361	0.589418	0.861221	1
2122	16	20351262	22667048	ibs	mdd	IBS	MDD	0.138416	-0.43833	0.81181	0.0191591	0	0.70453	0.590491	0.862229	1
1216	7	140217631	142098979	ibs	loneliness	IBS	Loneliness/isolation	-0.152609	-0.92773	0.4779	0.0232894	0	0.94054	0.590785	0.862229	1
1718	11	111117781	112755446	loneliness	mdd	Loneliness/isolation	MDD	-0.226368	-1	0.82629	0.0512425	0	1	0.590923	0.862229	1
177	1	228045555	229075156	ibs	loneliness	IBS	Loneliness/isolation	0.234561	-0.91309	1	0.055019	0	1	0.590927	0.862229	1
2195	17	25872111	27344401	ibs	mdd	IBS	MDD	0.188637	-0.64974	1	0.0355841	0	1	0.591507	0.862777	1
242	2	37603361	38887393	mecfs_inf	ibs	ME/CFS (infection-onset)	IBS	-0.193889	-1	0.68453	0.037593	0	1	0.592598	0.863153	1
1793	12	55416803	56987105	ibs	loneliness	IBS	Loneliness/isolation	-0.134043	-0.77092	0.40005	0.0179676	0	0.62585	0.592607	0.863153	1
1360	8	135313674	136220342	mecfs_inf	mdd	ME/CFS (infection-onset)	MDD	0.159914	-0.51154	1	0.0255725	0	1	0.592688	0.863153	1
1942	13	104378436	105672500	ibs	loneliness	IBS	Loneliness/isolation	-0.161013	-1	0.49703	0.0259252	0	1	0.592809	0.863153	1
98	1	111134063	112489248	ibs	loneliness	IBS	Loneliness/isolation	0.133549	-0.41588	0.74963	0.0178353	0	0.59022	0.592813	0.863153	1
778	5	2106886	2960068	mecfs_all	loneliness	ME/CFS (all-cases)	Loneliness/isolation	0.141029	-0.43544	0.79477	0.0198891	0	0.66246	0.592995	0.863153	1
1624	11	11632651	12470449	mecfs_all	ibs	ME/CFS (all-cases)	IBS	-0.115807	-0.59676	0.35533	0.0134113	0	0.37924	0.593496	0.863584	1
1993	14	61652817	62717985	mecfs_all	mdd	ME/CFS (all-cases)	MDD	0.215288	-0.79009	1	0.0463491	0	1	0.593769	0.863619	1
21	1	19238925	20556202	mecfs_all	mdd	ME/CFS (all-cases)	MDD	-0.145187	-0.84105	0.45225	0.0210794	0	0.76409	0.59393	0.863619	1
654	4	58011086	58940256	mecfs_inf	ibs	ME/CFS (infection-onset)	IBS	0.149548	-0.49263	0.9129	0.0223647	0	0.91183	0.594364	0.863951	1
123	1	165553813	166458031	loneliness	mdd	Loneliness/isolation	MDD	-0.192663	-1	0.70922	0.037119	0	1	0.595025	0.864502	1
322	2	130485399	131760638	mecfs_inf	ibs	ME/CFS (infection-onset)	IBS	0.177518	-0.60227	1	0.0315125	0	1	0.59521	0.864502	1
2244	18	5575813	6756496	ibs	mdd	IBS	MDD	-0.10855	-0.57307	0.31791	0.0117832	0	0.34058	0.595359	0.864502	1
463	3	45844192	47588461	loneliness	mdd	Loneliness/isolation	MDD	0.162611	-0.58242	1	0.0264422	0	1	0.596516	0.865884	1
1225	7	152253295	153241228	mecfs_all	mdd	ME/CFS (all-cases)	MDD	-0.156678	-1	0.53748	0.0245481	0	1	0.597775	0.866772	1
2080	15	79292537	79998206	mecfs_all	mdd	ME/CFS (all-cases)	MDD	0.14425	-0.45883	0.85246	0.0208081	0	0.77684	0.597854	0.866772	1
1960	14	25585042	26395690	mecfs_all	mdd	ME/CFS (all-cases)	MDD	0.19674	-0.73222	1	0.0387067	0	1	0.598146	0.866772	1
1074	6	151629955	152376499	mecfs_inf	ibs	ME/CFS (infection-onset)	IBS	0.133948	-0.40922	0.76398	0.0179421	0	0.607	0.598189	0.866772	1
1471	9	127184583	128785782	mecfs_all	mdd	ME/CFS (all-cases)	MDD	-0.210806	-1	0.84611	0.0444393	0	1	0.598666	0.866772	1
438	3	16084006	17182494	mecfs_all	ibs	ME/CFS (all-cases)	IBS	0.143102	-0.44232	0.86331	0.0204782	0	0.77582	0.598723	0.866772	1
2301	18	73568261	74471745	mecfs_inf	loneliness	ME/CFS (infection-onset)	Loneliness/isolation	-0.0892206	-0.44824	0.25983	0.00796031	0	0.20406	0.598931	0.866772	1
1203	7	121946053	123859746	ibs	loneliness	IBS	Loneliness/isolation	-0.103934	-0.54978	0.30733	0.0108023	0	0.31372	0.59903	0.866772	1
1413	9	36749274	37687112	ibs	loneliness	IBS	Loneliness/isolation	-0.189727	-1	0.69064	0.0359965	0	1	0.599166	0.866772	1
2201	17	34474612	36116884	ibs	loneliness	IBS	Loneliness/isolation	0.101581	-0.29999	0.5234	0.0103187	0	0.28338	0.599186	0.866772	1
2195	17	25872111	27344401	mecfs_all	mdd	ME/CFS (all-cases)	MDD	0.16421	-0.54595	1	0.026965	0	1	0.600705	0.867882	1
1612	11	1857846	2477449	mecfs_all	ibs	ME/CFS (all-cases)	IBS	-0.133025	-0.80607	0.44318	0.0176956	0	0.70082	0.600765	0.867882	1
772	4	187985394	189153279	loneliness	mdd	Loneliness/isolation	MDD	0.154515	-0.56231	0.96702	0.0238748	0	1	0.600885	0.867882	1
436	3	14312008	15150876	mecfs_inf	mdd	ME/CFS (infection-onset)	MDD	-0.198429	-1	0.72295	0.0393739	0	1	0.600951	0.867882	1
68	1	79065287	80099353	ibs	mdd	IBS	MDD	-0.159909	-1	0.5055	0.025571	0	1	0.600984	0.867882	1
15	1	13481026	14720131	mecfs_all	loneliness	ME/CFS (all-cases)	Loneliness/isolation	-0.120497	-0.67041	0.38265	0.0145196	0	0.47085	0.601344	0.868104	1
1224	7	150897819	152253294	loneliness	mdd	Loneliness/isolation	MDD	-0.207053	-1	0.75585	0.0428711	0	1	0.601908	0.868318	1
1657	11	45019560	46316005	ibs	mdd	IBS	MDD	-0.162952	-1	0.575	0.0265535	0	1	0.602009	0.868318	1
1053	6	123854858	125365054	ibs	mdd	IBS	MDD	0.183861	-0.67078	1	0.0338049	0	1	0.602121	0.868318	1
1721	11	114742318	116247377	loneliness	mdd	Loneliness/isolation	MDD	0.132384	-0.43856	0.77659	0.0175255	0	0.65572	0.602439	0.868318	1
1763	12	22928056	23923798	ibs	loneliness	IBS	Loneliness/isolation	0.180149	-0.63331	1	0.0324537	0	1	0.602523	0.868318	1
1773	12	31797153	32368905	loneliness	mdd	Loneliness/isolation	MDD	-0.130179	-0.75667	0.39852	0.0169465	0	0.60321	0.603122	0.868884	1
588	3	191229358	192049688	mecfs_inf	loneliness	ME/CFS (infection-onset)	Loneliness/isolation	0.201318	-0.76699	1	0.0405291	0	1	0.603637	0.869328	1
2287	18	58527237	59449422	loneliness	mdd	Loneliness/isolation	MDD	-0.17077	-1	0.62215	0.0291625	0	1	0.604095	0.86969	1
1469	9	125137579	126092931	loneliness	mdd	Loneliness/isolation	MDD	0.165834	-0.58616	1	0.0275011	0	1	0.604426	0.869869	1
94	1	106864948	107874653	loneliness	mdd	Loneliness/isolation	MDD	0.182067	-0.666	1	0.0331485	0	1	0.604936	0.870306	1
2235	17	78438333	79333774	mecfs_all	ibs	ME/CFS (all-cases)	IBS	0.15377	-0.53656	1	0.0236453	0	1	0.605662	0.871053	1
53	1	61377616	62778733	mecfs_inf	mdd	ME/CFS (infection-onset)	MDD	0.122468	-0.39183	0.68795	0.0149983	0	0.48825	0.605909	0.871111	1
2359	19	51903805	52678748	ibs	loneliness	IBS	Loneliness/isolation	-0.147766	-0.91655	0.48907	0.0218347	0	0.89966	0.606246	0.871117	1
642	4	41360938	42189251	mecfs_inf	mdd	ME/CFS (infection-onset)	MDD	0.126995	-0.41511	0.74318	0.0161276	0	0.57282	0.606327	0.871117	1
437	3	15150877	16084005	ibs	loneliness	IBS	Loneliness/isolation	0.147688	-0.51641	0.9574	0.0218117	0	1	0.606833	0.871509	1
2462	22	16050213	17587474	mecfs_inf	loneliness	ME/CFS (infection-onset)	Loneliness/isolation	0.0844154	-0.25029	0.41903	0.00712596	0	0.1827	0.607245	0.871509	1
1821	12	88344765	90567001	loneliness	mdd	Loneliness/isolation	MDD	0.126544	-0.43127	0.73787	0.0160135	0	0.6074	0.607563	0.871509	1
305	2	110097869	112644828	mecfs_all	mdd	ME/CFS (all-cases)	MDD	0.105497	-0.32263	0.55687	0.0111295	0	0.31829	0.607727	0.871509	1
1798	12	63055937	63764111	mecfs_inf	ibs	ME/CFS (infection-onset)	IBS	-0.202434	-1	0.80689	0.0409797	0	1	0.607767	0.871509	1
398	2	221445192	222327713	mecfs_all	mdd	ME/CFS (all-cases)	MDD	-0.113321	-0.61891	0.3513	0.0128415	0	0.39737	0.608013	0.871509	1
1404	9	27366480	28067454	loneliness	mdd	Loneliness/isolation	MDD	0.169561	-0.63424	1	0.0287509	0	1	0.608094	0.871509	1
588	3	191229358	192049688	loneliness	mdd	Loneliness/isolation	MDD	0.177423	-0.63457	1	0.0314788	0	1	0.608256	0.871509	1
2471	22	26166935	27192923	mecfs_inf	mdd	ME/CFS (infection-onset)	MDD	-0.169779	-1	0.63053	0.0288247	0	1	0.608517	0.871587	1
8	1	5362405	6136814	mecfs_all	loneliness	ME/CFS (all-cases)	Loneliness/isolation	-0.188815	-1	0.71395	0.0356509	0	1	0.609206	0.872277	1
1305	8	70004666	70872088	mecfs_inf	ibs	ME/CFS (infection-onset)	IBS	0.161368	-0.57689	1	0.0260396	0	1	0.60955	0.872443	1
2325	19	17045964	17750518	loneliness	mdd	Loneliness/isolation	MDD	0.12269	-0.42037	0.71973	0.0150528	0	0.57906	0.609736	0.872443	1
1075	6	152376500	153082361	mecfs_inf	ibs	ME/CFS (infection-onset)	IBS	0.204765	-0.7812	1	0.0419289	0	1	0.610217	0.872834	1
780	5	3677596	4636542	ibs	mdd	IBS	MDD	-0.138693	-0.86711	0.44905	0.0192357	0	0.79214	0.610639	0.872873	1
2301	18	73568261	74471745	mecfs_inf	ibs	ME/CFS (infection-onset)	IBS	0.0727721	-0.20824	0.37114	0.00529578	0	0.13988	0.610659	0.872873	1
2295	18	67195981	68051035	ibs	loneliness	IBS	Loneliness/isolation	0.161968	-0.56373	1	0.0262336	0	1	0.611659	0.873725	1
2180	17	6305079	7264458	ibs	loneliness	IBS	Loneliness/isolation	0.119595	-0.39037	0.68151	0.0143029	0	0.48864	0.611833	0.873725	1
2085	15	85494084	86341598	ibs	mdd	IBS	MDD	0.184338	-0.71311	1	0.0339804	0	1	0.611877	0.873725	1
1362	8	137527618	138564843	ibs	mdd	IBS	MDD	0.193295	-0.75308	1	0.0373628	0	1	0.612151	0.873787	1
2082	15	81077026	82191077	mecfs_inf	mdd	ME/CFS (infection-onset)	MDD	0.147151	-0.50943	0.9812	0.0216534	0	1	0.612336	0.873787	1
1330	8	101448440	102548680	ibs	mdd	IBS	MDD	-0.128554	-0.81116	0.4208	0.0165262	0	0.71373	0.612763	0.874101	1
649	4	49325139	53879571	mecfs_all	loneliness	ME/CFS (all-cases)	Loneliness/isolation	0.101046	-0.32384	0.57986	0.0102104	0	0.3584	0.612999	0.874141	1
2080	15	79292537	79998206	loneliness	mdd	Loneliness/isolation	MDD	0.130263	-0.44995	0.76021	0.0169684	0	0.63943	0.613592	0.874691	1
938	6	15069422	16566882	ibs	loneliness	IBS	Loneliness/isolation	-0.141156	-0.96223	0.50483	0.0199249	0	1	0.614412	0.875563	1
1916	13	76671494	77460044	mecfs_inf	loneliness	ME/CFS (infection-onset)	Loneliness/isolation	-0.165104	-1	0.63759	0.0272595	0	1	0.614897	0.875888	1
2307	19	762047	1515920	ibs	mdd	IBS	MDD	0.167189	-0.64816	1	0.027952	0	1	0.615479	0.875888	1
473	3	60571140	61277587	mecfs_inf	mdd	ME/CFS (infection-onset)	MDD	0.155202	-0.5627	1	0.0240876	0	1	0.615567	0.875888	1
1451	9	107061020	108203095	mecfs_all	ibs	ME/CFS (all-cases)	IBS	0.17501	-0.68169	1	0.0306285	0	1	0.61595	0.875888	1
58	1	67761891	68633860	mecfs_inf	loneliness	ME/CFS (infection-onset)	Loneliness/isolation	0.17339	-0.63772	1	0.0300642	0	1	0.61612	0.875888	1
915	5	166863414	168342743	mecfs_all	mdd	ME/CFS (all-cases)	MDD	0.0976217	-0.30972	0.52919	0.00953	0	0.29378	0.61623	0.875888	1
2138	16	57119890	58508978	ibs	loneliness	IBS	Loneliness/isolation	0.195367	-0.81865	1	0.0381683	0	1	0.616815	0.875888	1
2289	18	60780195	62074993	loneliness	mdd	Loneliness/isolation	MDD	-0.183621	-1	0.71445	0.0337167	0	1	0.616817	0.875888	1
864	5	106389389	107265911	mecfs_inf	loneliness	ME/CFS (infection-onset)	Loneliness/isolation	-0.161918	-1	0.61654	0.0262176	0	1	0.616932	0.875888	1
1425	9	79451036	80137024	ibs	mdd	IBS	MDD	0.138879	-0.51821	0.87793	0.0192874	0	0.90475	0.616986	0.875888	1
2307	19	762047	1515920	ibs	loneliness	IBS	Loneliness/isolation	0.129736	-0.45165	0.76308	0.0168313	0	0.63721	0.617164	0.875888	1
49	1	56799637	57529670	loneliness	mdd	Loneliness/isolation	MDD	0.157719	-0.58597	1	0.0248752	0	1	0.617272	0.875888	1
1413	9	36749274	37687112	mecfs_inf	loneliness	ME/CFS (infection-onset)	Loneliness/isolation	0.168561	-0.6363	1	0.0284128	0	1	0.617407	0.875888	1
1234	8	1161825	1628039	loneliness	mdd	Loneliness/isolation	MDD	0.122697	-0.39344	0.73371	0.0150545	0	0.56467	0.617643	0.875888	1
2181	17	7264459	8554763	mecfs_all	mdd	ME/CFS (all-cases)	MDD	0.184756	-0.72784	1	0.0341349	0	1	0.618297	0.875888	1
459	3	39605997	40897627	mecfs_all	loneliness	ME/CFS (all-cases)	Loneliness/isolation	0.152899	-0.55754	0.97573	0.0233781	0	1	0.618318	0.875888	1
148	1	193575517	194365688	ibs	mdd	IBS	MDD	-0.171536	-1	0.65978	0.0294247	0	1	0.618423	0.875888	1
1489	10	3225337	3880322	ibs	mdd	IBS	MDD	0.0957692	-0.30887	0.51684	0.00917174	0	0.27633	0.618737	0.875888	1
2179	17	5573785	6305078	mecfs_inf	mdd	ME/CFS (infection-onset)	MDD	0.148963	-0.55523	1	0.02219	0	1	0.618792	0.875888	1
1756	12	16136743	17374895	ibs	mdd	IBS	MDD	0.117792	-0.38739	0.66429	0.013875	0	0.45836	0.6188	0.875888	1
2466	22	20969185	22404422	loneliness	mdd	Loneliness/isolation	MDD	0.136295	-0.49319	0.9323	0.0185764	0	1	0.6196	0.876505	1
1422	9	76197745	77862308	mecfs_inf	loneliness	ME/CFS (infection-onset)	Loneliness/isolation	-0.126684	-0.82156	0.45898	0.0160488	0	0.74797	0.619652	0.876505	1
53	1	61377616	62778733	mecfs_inf	loneliness	ME/CFS (infection-onset)	Loneliness/isolation	-0.115587	-0.6626	0.38773	0.0133603	0	0.46428	0.620251	0.876832	1
425	3	3128153	4109393	ibs	mdd	IBS	MDD	-0.117318	-0.69791	0.3954	0.0137636	0	0.50345	0.620425	0.876832	1
2259	18	25305261	26861067	loneliness	mdd	Loneliness/isolation	MDD	0.152681	-0.57704	0.99131	0.0233113	0	1	0.620508	0.876832	1
841	5	79005159	80448225	ibs	loneliness	IBS	Loneliness/isolation	0.146432	-0.53258	0.98217	0.0214424	0	1	0.620887	0.877073	1
2227	17	70495120	71466953	ibs	loneliness	IBS	Loneliness/isolation	0.132559	-0.46981	0.83799	0.0175718	0	0.7771	0.621287	0.877344	1
563	3	161628884	162622604	mecfs_all	mdd	ME/CFS (all-cases)	MDD	-0.215959	-1	0.92829	0.0466385	0	1	0.621716	0.877487	1
521	3	116498571	117241644	ibs	loneliness	IBS	Loneliness/isolation	0.181843	-0.72351	1	0.0330668	0	1	0.621805	0.877487	1
204	2	1875061	2680063	mecfs_inf	loneliness	ME/CFS (infection-onset)	Loneliness/isolation	-0.109758	-0.61094	0.36668	0.0120468	0	0.39952	0.622417	0.878056	1
1480	9	136770927	137593527	mecfs_all	mdd	ME/CFS (all-cases)	MDD	-0.163276	-1	0.60798	0.0266592	0	1	0.623096	0.87872	1
586	3	189451806	190591293	loneliness	mdd	Loneliness/isolation	MDD	0.153303	-0.61293	1	0.0235017	0	1	0.623936	0.879402	1
2032	14	106347144	106876548	mecfs_all	mdd	ME/CFS (all-cases)	MDD	0.101464	-0.33386	0.59114	0.010295	0	0.37867	0.624132	0.879402	1
2422	20	56951774	57924037	mecfs_inf	mdd	ME/CFS (infection-onset)	MDD	-0.127723	-0.79964	0.44747	0.0163131	0	0.67544	0.624216	0.879402	1
2089	15	89385188	90632718	mecfs_inf	ibs	ME/CFS (infection-onset)	IBS	-0.193642	-1	0.80635	0.0374972	0	1	0.624415	0.879402	1
418	2	240325601	241113279	loneliness	mdd	Loneliness/isolation	MDD	0.0972257	-0.31114	0.52131	0.00945284	0	0.28956	0.624905	0.879798	1
2071	15	67396521	69089815	mecfs_all	ibs	ME/CFS (all-cases)	IBS	0.119712	-0.4265	0.73137	0.014331	0	0.555	0.626516	0.881189	1
2306	19	64705	762046	ibs	mdd	IBS	MDD	-0.100403	-0.56149	0.32996	0.0100808	0	0.32999	0.626581	0.881189	1
1428	9	82601466	83455502	loneliness	mdd	Loneliness/isolation	MDD	0.165036	-0.66822	1	0.0272369	0	1	0.626794	0.881189	1
2102	16	60169	1049079	ibs	loneliness	IBS	Loneliness/isolation	0.154375	-0.57622	1	0.0238315	0	1	0.626928	0.881189	1
2009	14	79199452	81001920	ibs	mdd	IBS	MDD	0.149137	-0.5552	1	0.0222418	0	1	0.627095	0.881189	1
49	1	56799637	57529670	mecfs_all	mdd	ME/CFS (all-cases)	MDD	0.138978	-0.50115	0.89494	0.0193148	0	0.89662	0.627198	0.881189	1
2156	16	77270666	77739132	ibs	loneliness	IBS	Loneliness/isolation	0.146077	-0.57037	0.96158	0.0213385	0	1	0.627358	0.881189	1
1424	9	78630916	79451035	mecfs_inf	mdd	ME/CFS (infection-onset)	MDD	-0.142781	-0.94273	0.53595	0.0203863	0	0.98336	0.628079	0.881908	1
2421	20	56172844	56951773	mecfs_all	loneliness	ME/CFS (all-cases)	Loneliness/isolation	-0.12762	-0.81881	0.46787	0.0162869	0	0.73138	0.628962	0.882853	1
1238	8	2970492	3386667	ibs	loneliness	IBS	Loneliness/isolation	0.150181	-0.57307	1	0.0225544	0	1	0.629358	0.883114	1
1261	8	17492673	17947004	ibs	loneliness	IBS	Loneliness/isolation	0.183802	-0.73669	1	0.0337831	0	1	0.630928	0.884856	1
894	5	142532957	143605908	mecfs_all	loneliness	ME/CFS (all-cases)	Loneliness/isolation	-0.117621	-0.69685	0.40702	0.0138347	0	0.51169	0.631147	0.884856	1
1202	7	121042051	121946052	loneliness	mdd	Loneliness/isolation	MDD	-0.173546	-1	0.696	0.0301182	0	1	0.631255	0.884856	1
875	5	118605252	119664173	loneliness	mdd	Loneliness/isolation	MDD	-0.154	-1	0.60318	0.0237161	0	1	0.631602	0.884856	1
178	1	229075157	230227247	mecfs_inf	loneliness	ME/CFS (infection-onset)	Loneliness/isolation	-0.112455	-0.65463	0.395	0.0126461	0	0.45174	0.631675	0.884856	1
892	5	139408117	141253830	mecfs_all	loneliness	ME/CFS (all-cases)	Loneliness/isolation	-0.135792	-0.88198	0.49978	0.0184396	0	0.83107	0.63186	0.884856	1
2295	18	67195981	68051035	loneliness	mdd	Loneliness/isolation	MDD	0.155035	-0.60133	1	0.0240358	0	1	0.63229	0.885091	1
1836	12	106153788	106964977	mecfs_all	mdd	ME/CFS (all-cases)	MDD	0.175089	-0.72387	1	0.030656	0	1	0.632448	0.885091	1
2405	20	41351515	42185671	ibs	loneliness	IBS	Loneliness/isolation	0.117909	-0.43808	0.72368	0.0139026	0	0.59026	0.632676	0.885116	1
756	4	174470207	175295842	mecfs_inf	loneliness	ME/CFS (infection-onset)	Loneliness/isolation	-0.151852	-1	0.61237	0.0230589	0	1	0.633593	0.885947	1
2388	20	17359291	18058524	loneliness	mdd	Loneliness/isolation	MDD	-0.106408	-0.64518	0.36195	0.0113227	0	0.44052	0.633875	0.885947	1
888	5	132554691	134556570	mecfs_inf	loneliness	ME/CFS (infection-onset)	Loneliness/isolation	0.124873	-0.46975	0.8971	0.0155932	0	0.90584	0.634228	0.885947	1
2405	20	41351515	42185671	loneliness	mdd	Loneliness/isolation	MDD	0.0906304	-0.30083	0.49447	0.00821386	0	0.25697	0.634251	0.885947	1
771	4	186881569	187985393	ibs	loneliness	IBS	Loneliness/isolation	-0.113142	-0.70734	0.41293	0.0128012	0	0.55357	0.634567	0.885947	1
22	1	20556203	21416121	mecfs_all	loneliness	ME/CFS (all-cases)	Loneliness/isolation	-0.114028	-0.65712	0.40095	0.0130024	0	0.45624	0.634577	0.885947	1
1235	8	1628040	2070902	mecfs_all	ibs	ME/CFS (all-cases)	IBS	0.157283	-0.63157	1	0.024738	0	1	0.634898	0.885947	1
2305	18	77148138	78017072	ibs	mdd	IBS	MDD	-0.115163	-0.79581	0.43111	0.0132624	0	0.68994	0.634953	0.885947	1
736	4	152162099	153520883	mecfs_inf	ibs	ME/CFS (infection-onset)	IBS	0.184798	-0.74297	1	0.0341502	0	1	0.635923	0.88656	1
2377	20	7231797	7959828	loneliness	mdd	Loneliness/isolation	MDD	0.163876	-0.69246	1	0.0268553	0	1	0.635991	0.88656	1
943	6	19449153	20418020	ibs	mdd	IBS	MDD	0.0762396	-0.2554	0.41409	0.00581247	0	0.17498	0.636024	0.88656	1
1879	13	36579414	37499810	mecfs_all	ibs	ME/CFS (all-cases)	IBS	-0.169597	-1	0.71552	0.0287633	0	1	0.636641	0.887126	1
1613	11	2477450	3362508	ibs	loneliness	IBS	Loneliness/isolation	0.140182	-0.55324	0.95598	0.0196511	0	1	0.637095	0.887449	1
2306	19	64705	762046	loneliness	mdd	Loneliness/isolation	MDD	-0.0795698	-0.43415	0.26592	0.00633136	0	0.19643	0.637294	0.887449	1
1720	11	113889020	114742317	mecfs_inf	loneliness	ME/CFS (infection-onset)	Loneliness/isolation	-0.123106	-0.83308	0.46719	0.0151552	0	0.78304	0.637724	0.887576	1
1309	8	73838028	75011699	mecfs_all	ibs	ME/CFS (all-cases)	IBS	0.119202	-0.43367	0.76328	0.0142092	0	0.62339	0.637807	0.887576	1
2244	18	5575813	6756496	ibs	loneliness	IBS	Loneliness/isolation	-0.0707335	-0.38829	0.23892	0.00500323	0	0.15657	0.638877	0.888771	1
207	2	4016105	4766969	mecfs_inf	mdd	ME/CFS (infection-onset)	MDD	-0.104119	-0.60814	0.36214	0.0108409	0	0.38909	0.639516	0.889367	1
1461	9	116159541	117054909	mecfs_inf	mdd	ME/CFS (infection-onset)	MDD	0.135845	-0.53158	0.91836	0.018454	0	0.94561	0.639903	0.889611	1
2120	16	17343278	19104257	mecfs_inf	mdd	ME/CFS (infection-onset)	MDD	0.151837	-0.60992	1	0.0230544	0	1	0.640411	0.889766	1
2185	17	11778165	12676353	ibs	mdd	IBS	MDD	0.12706	-0.49693	0.82741	0.0161443	0	0.73775	0.640437	0.889766	1
1735	11	130500784	131424361	loneliness	mdd	Loneliness/isolation	MDD	0.179822	-0.78955	1	0.0323361	0	1	0.641182	0.890248	1
1575	10	97040173	98005994	loneliness	mdd	Loneliness/isolation	MDD	-0.137154	-1	0.51047	0.0188111	0	1	0.641359	0.890248	1
2179	17	5573785	6305078	mecfs_all	loneliness	ME/CFS (all-cases)	Loneliness/isolation	0.157136	-0.63754	1	0.0246917	0	1	0.641593	0.890248	1
20	1	18427821	19238924	mecfs_inf	ibs	ME/CFS (infection-onset)	IBS	0.200866	-0.97256	1	0.0403471	0	1	0.641803	0.890248	1
521	3	116498571	117241644	mecfs_inf	ibs	ME/CFS (infection-onset)	IBS	0.19033	-0.86152	1	0.0362257	0	1	0.642071	0.890248	1
426	3	4109394	4835083	ibs	mdd	IBS	MDD	0.15805	-0.67401	1	0.0249797	0	1	0.64216	0.890248	1
420	2	241910367	243188366	mecfs_inf	loneliness	ME/CFS (infection-onset)	Loneliness/isolation	-0.17314	-1	0.73182	0.0299775	0	1	0.642264	0.890248	1
925	5	179794711	180902886	mecfs_inf	ibs	ME/CFS (infection-onset)	IBS	-0.137761	-0.95903	0.53548	0.0189782	0	1	0.642504	0.890288	1
522	3	117241645	118086929	ibs	mdd	IBS	MDD	0.146058	-0.60378	1	0.0213331	0	1	0.642787	0.890387	1
2238	18	10719	848350	mecfs_inf	ibs	ME/CFS (infection-onset)	IBS	-0.0928873	-0.52398	0.32368	0.00862805	0	0.29445	0.64319	0.890652	1
2316	19	8199017	9105577	mecfs_inf	loneliness	ME/CFS (infection-onset)	Loneliness/isolation	-0.133297	-0.93208	0.51242	0.0177682	0	0.99494	0.64381	0.890779	1
1481	9	137593528	138202112	mecfs_all	loneliness	ME/CFS (all-cases)	Loneliness/isolation	-0.100286	-0.59358	0.36238	0.0100572	0	0.37221	0.643939	0.890779	1
1029	6	98173004	99678876	ibs	loneliness	IBS	Loneliness/isolation	0.089272	-0.30562	0.51154	0.0079695	0	0.26552	0.644044	0.890779	1
2308	19	1515921	2253174	loneliness	mdd	Loneliness/isolation	MDD	0.135734	-0.53941	0.96233	0.0184238	0	1	0.644128	0.890779	1
588	3	191229358	192049688	mecfs_inf	ibs	ME/CFS (infection-onset)	IBS	0.170046	-0.73565	1	0.0289156	0	1	0.644363	0.890812	1
427	3	4835084	5496182	mecfs_inf	loneliness	ME/CFS (infection-onset)	Loneliness/isolation	0.135368	-0.52707	0.92162	0.0183244	0	0.94405	0.644943	0.891321	1
1275	8	29744541	31134786	ibs	mdd	IBS	MDD	0.131569	-0.54125	0.87933	0.0173104	0	0.8994	0.645347	0.89147	1
155	1	201067953	202583884	ibs	mdd	IBS	MDD	0.154838	-0.68746	1	0.0239749	0	1	0.645714	0.89147	1
465	3	50387743	51953968	loneliness	mdd	Loneliness/isolation	MDD	0.172304	-0.76618	1	0.0296887	0	1	0.646008	0.89147	1
908	5	158484776	159663733	ibs	mdd	IBS	MDD	-0.120203	-0.78348	0.45645	0.0144487	0	0.66436	0.646041	0.89147	1
2115	16	11022543	11916631	mecfs_inf	loneliness	ME/CFS (infection-onset)	Loneliness/isolation	0.128266	-0.48598	0.8771	0.0164521	0	0.82413	0.646243	0.89147	1
1471	9	127184583	128785782	loneliness	mdd	Loneliness/isolation	MDD	-0.184403	-1	0.82199	0.0340046	0	1	0.646701	0.89147	1
2025	14	98885323	99474533	loneliness	mdd	Loneliness/isolation	MDD	-0.137796	-0.99333	0.54629	0.0189877	0	1	0.646956	0.89147	1
2186	17	12676354	13648446	mecfs_all	loneliness	ME/CFS (all-cases)	Loneliness/isolation	-0.172727	-1	0.73784	0.0298346	0	1	0.647148	0.89147	1
201	2	10181	789195	loneliness	mdd	Loneliness/isolation	MDD	-0.152109	-1	0.61544	0.0231371	0	1	0.64724	0.89147	1
634	4	34721846	35411236	mecfs_all	ibs	ME/CFS (all-cases)	IBS	-0.168012	-1	0.72548	0.0282281	0	1	0.647573	0.89147	1
1887	13	43931932	45476446	mecfs_all	ibs	ME/CFS (all-cases)	IBS	-0.15613	-1	0.68839	0.0243767	0	1	0.647864	0.89147	1
444	3	23426045	24270189	mecfs_all	ibs	ME/CFS (all-cases)	IBS	-0.144126	-1	0.58723	0.0207723	0	1	0.648252	0.89147	1
1970	14	37282013	38722114	ibs	loneliness	IBS	Loneliness/isolation	-0.142176	-1	0.58383	0.0202141	0	1	0.648334	0.89147	1
1623	11	11081300	11632650	loneliness	mdd	Loneliness/isolation	MDD	0.192026	-0.93061	1	0.036874	0	1	0.648408	0.89147	1
467	3	54074845	54892586	ibs	mdd	IBS	MDD	0.125522	-0.50118	0.8365	0.0157557	0	0.77788	0.648465	0.89147	1
1180	7	92530166	93691725	mecfs_all	loneliness	ME/CFS (all-cases)	Loneliness/isolation	0.11934	-0.48022	0.79738	0.0142421	0	0.72744	0.648467	0.89147	1
1895	13	53336572	54684856	ibs	loneliness	IBS	Loneliness/isolation	-0.161662	-1	0.73667	0.0261344	0	1	0.64865	0.89147	1
1360	8	135313674	136220342	ibs	mdd	IBS	MDD	-0.122637	-0.78002	0.49299	0.0150398	0	0.69914	0.649334	0.891532	1
1282	8	40179578	40974254	loneliness	mdd	Loneliness/isolation	MDD	-0.137934	-1	0.57648	0.0190259	0	1	0.649451	0.891532	1
180	1	231287765	232177704	mecfs_inf	loneliness	ME/CFS (infection-onset)	Loneliness/isolation	0.142524	-0.59341	1	0.0203131	0	1	0.649488	0.891532	1
1305	8	70004666	70872088	mecfs_inf	mdd	ME/CFS (infection-onset)	MDD	0.131718	-0.53393	0.9427	0.0173496	0	0.96795	0.649542	0.891532	1
1961	14	26395691	27720240	ibs	loneliness	IBS	Loneliness/isolation	-0.0837138	-0.4893	0.29937	0.00700801	0	0.25117	0.649915	0.891754	1
1066	6	141449454	143083347	mecfs_all	loneliness	ME/CFS (all-cases)	Loneliness/isolation	-0.120006	-0.7567	0.45686	0.0144015	0	0.63567	0.65048	0.892131	1
2352	19	45893308	46765060	mecfs_all	mdd	ME/CFS (all-cases)	MDD	0.148572	-0.63502	1	0.0220736	0	1	0.650614	0.892131	1
1610	11	87150	1061399	mecfs_all	ibs	ME/CFS (all-cases)	IBS	0.107184	-0.40824	0.69241	0.0114884	0	0.52511	0.650855	0.892171	1
484	3	72334705	73606612	mecfs_inf	loneliness	ME/CFS (infection-onset)	Loneliness/isolation	0.151864	-0.66937	1	0.0230628	0	1	0.651682	0.892424	1
2187	17	13648447	14508610	mecfs_inf	mdd	ME/CFS (infection-onset)	MDD	-0.121462	-0.85922	0.49818	0.0147531	0	0.84173	0.65189	0.892424	1
2380	20	10279604	11257012	mecfs_inf	loneliness	ME/CFS (infection-onset)	Loneliness/isolation	0.0780685	-0.27691	0.43491	0.00609469	0	0.19871	0.652072	0.892424	1
13	1	10753428	11709173	ibs	loneliness	IBS	Loneliness/isolation	-0.146324	-1	0.6437	0.0214107	0	1	0.652164	0.892424	1
1969	14	36422078	37282012	mecfs_all	ibs	ME/CFS (all-cases)	IBS	-0.160341	-1	0.7658	0.0257093	0	1	0.652184	0.892424	1
2357	19	50451926	51259178	mecfs_inf	loneliness	ME/CFS (infection-onset)	Loneliness/isolation	-0.100713	-0.61581	0.39263	0.0101431	0	0.40522	0.652311	0.892424	1
153	1	199263390	200134005	mecfs_inf	mdd	ME/CFS (infection-onset)	MDD	0.141645	-0.59125	1	0.0200633	0	1	0.652849	0.89287	1
2367	19	57143510	57959952	loneliness	mdd	Loneliness/isolation	MDD	0.142411	-0.59656	1	0.0202808	0	1	0.653333	0.893242	1
1610	11	87150	1061399	mecfs_inf	ibs	ME/CFS (infection-onset)	IBS	0.107659	-0.42093	0.69105	0.0115904	0	0.53418	0.653796	0.893325	1
76	1	87667573	88656689	ibs	mdd	IBS	MDD	0.105351	-0.40788	0.64056	0.0110989	0	0.43692	0.654261	0.893325	1
916	5	168342744	169506966	ibs	mdd	IBS	MDD	0.150696	-0.65872	1	0.0227092	0	1	0.654429	0.893325	1
305	2	110097869	112644828	loneliness	mdd	Loneliness/isolation	MDD	-0.112753	-0.76753	0.43968	0.0127132	0	0.62896	0.654692	0.893325	1
978	6	43770627	44596897	loneliness	mdd	Loneliness/isolation	MDD	0.184492	-0.95861	1	0.0340373	0	1	0.654983	0.893325	1
1230	7	157199332	158031247	ibs	loneliness	IBS	Loneliness/isolation	-0.166354	-1	0.74178	0.0276735	0	1	0.655045	0.893325	1
915	5	166863414	168342743	mecfs_all	loneliness	ME/CFS (all-cases)	Loneliness/isolation	0.0674782	-0.2374	0.38335	0.00455331	0	0.14912	0.655084	0.893325	1
2306	19	64705	762046	mecfs_inf	ibs	ME/CFS (infection-onset)	IBS	0.107747	-0.40773	0.70322	0.0116094	0	0.52266	0.655166	0.893325	1
1195	7	110479480	111795299	ibs	mdd	IBS	MDD	-0.139941	-1	0.59328	0.0195836	0	1	0.655384	0.893325	1
2391	20	19957929	21682377	mecfs_inf	loneliness	ME/CFS (infection-onset)	Loneliness/isolation	0.130692	-0.52403	0.92657	0.0170804	0	0.94266	0.655515	0.893325	1
2362	19	54042241	54602370	loneliness	mdd	Loneliness/isolation	MDD	0.10326	-0.42757	0.70098	0.0106626	0	0.56348	0.656144	0.893893	1
1524	10	36475839	37561443	mecfs_inf	loneliness	ME/CFS (infection-onset)	Loneliness/isolation	0.147489	-0.62408	1	0.0217529	0	1	0.656478	0.894058	1
1832	12	101825062	102966633	mecfs_inf	mdd	ME/CFS (infection-onset)	MDD	0.106499	-0.43399	0.72066	0.0113421	0	0.57353	0.656958	0.894064	1
2008	14	78374054	79199451	ibs	loneliness	IBS	Loneliness/isolation	0.134008	-0.56601	0.99033	0.017958	0	1	0.657019	0.894064	1
31	1	31639218	33066846	ibs	mdd	IBS	MDD	-0.0931906	-0.57319	0.34848	0.00868448	0	0.34208	0.657119	0.894064	1
920	5	173606996	174662885	mecfs_inf	mdd	ME/CFS (infection-onset)	MDD	-0.138403	-1	0.61701	0.0191553	0	1	0.65802	0.894641	1
1397	9	20483881	21674032	ibs	loneliness	IBS	Loneliness/isolation	-0.119573	-0.7951	0.50005	0.0142977	0	0.70019	0.65815	0.894641	1
704	4	117313637	118395262	ibs	loneliness	IBS	Loneliness/isolation	-0.159718	-1	0.72445	0.0255098	0	1	0.658611	0.894641	1
2426	20	60125334	60766557	loneliness	mdd	Loneliness/isolation	MDD	0.111311	-0.44712	0.78052	0.0123902	0	0.71487	0.658614	0.894641	1
1807	12	71948186	73154515	ibs	loneliness	IBS	Loneliness/isolation	0.133001	-0.54243	0.93832	0.0176892	0	0.96297	0.658665	0.894641	1
2176	17	2699136	3430440	loneliness	mdd	Loneliness/isolation	MDD	-0.0840458	-0.49468	0.30578	0.0070637	0	0.26163	0.658818	0.894641	1
26	1	23907046	25885138	ibs	loneliness	IBS	Loneliness/isolation	-0.17168	-1	0.85975	0.0294741	0	1	0.65949	0.894781	1
594	3	196383153	197147990	mecfs_inf	ibs	ME/CFS (infection-onset)	IBS	0.108261	-0.44069	0.68227	0.0117203	0	0.50464	0.659499	0.894781	1
1389	9	14244748	14902924	mecfs_inf	ibs	ME/CFS (infection-onset)	IBS	-0.11003	-0.72919	0.43252	0.0121066	0	0.58941	0.659568	0.894781	1
1052	6	122929291	123854857	mecfs_all	mdd	ME/CFS (all-cases)	MDD	0.106876	-0.41061	0.69417	0.0114225	0	0.51383	0.660151	0.894781	1
411	2	234945578	235625789	mecfs_all	loneliness	ME/CFS (all-cases)	Loneliness/isolation	-0.128858	-0.91112	0.54497	0.0166045	0	0.89328	0.660152	0.894781	1
1215	7	138755108	140217630	ibs	loneliness	IBS	Loneliness/isolation	-0.0965594	-0.61207	0.38515	0.00932372	0	0.39176	0.660196	0.894781	1
95	1	107874654	109271449	loneliness	mdd	Loneliness/isolation	MDD	0.135914	-0.63949	1	0.0184726	0	1	0.661014	0.894811	1
852	5	91956906	93814604	ibs	loneliness	IBS	Loneliness/isolation	0.142286	-0.61923	1	0.0202454	0	1	0.661112	0.894811	1
1074	6	151629955	152376499	ibs	mdd	IBS	MDD	-0.147906	-1	0.64899	0.0218762	0	1	0.66119	0.894811	1
374	2	191051955	193033982	loneliness	mdd	Loneliness/isolation	MDD	0.135173	-0.59076	1	0.0182717	0	1	0.661219	0.894811	1
1126	7	27351287	28890886	loneliness	mdd	Loneliness/isolation	MDD	0.108453	-0.42883	0.68649	0.011762	0	0.50913	0.661443	0.894811	1
818	5	51203266	52139773	ibs	mdd	IBS	MDD	0.152435	-0.68085	1	0.0232365	0	1	0.661493	0.894811	1
822	5	55221399	55968966	mecfs_all	mdd	ME/CFS (all-cases)	MDD	-0.126109	-0.89642	0.53017	0.0159035	0	0.86512	0.661981	0.894908	1
1305	8	70004666	70872088	mecfs_all	mdd	ME/CFS (all-cases)	MDD	-0.131758	-0.9337	0.55316	0.0173601	0	1	0.66199	0.894908	1
472	3	59998584	60571139	mecfs_all	mdd	ME/CFS (all-cases)	MDD	0.114747	-0.47395	0.82885	0.0131669	0	0.82833	0.662725	0.895615	1
1444	9	98885863	100310517	ibs	loneliness	IBS	Loneliness/isolation	0.19458	-0.97485	1	0.0378613	0	1	0.663184	0.895884	1
1945	13	107037865	108521978	ibs	mdd	IBS	MDD	-0.153663	-1	0.74508	0.0236122	0	1	0.66335	0.895884	1
1483	9	138995792	140097759	mecfs_inf	mdd	ME/CFS (infection-onset)	MDD	-0.173482	-1	0.85228	0.0300961	0	1	0.663717	0.896092	1
2180	17	6305079	7264458	mecfs_inf	mdd	ME/CFS (infection-onset)	MDD	0.153566	-0.69336	1	0.0235824	0	1	0.664322	0.896599	1
960	6	31320269	31427209	mecfs_inf	loneliness	ME/CFS (infection-onset)	Loneliness/isolation	0.166976	-0.79311	1	0.0278809	0	1	0.664518	0.896599	1
1980	14	48177484	49002065	mecfs_inf	loneliness	ME/CFS (infection-onset)	Loneliness/isolation	0.168038	-0.85688	1	0.0282369	0	1	0.664907	0.896836	1
342	2	155207970	156130947	mecfs_inf	loneliness	ME/CFS (infection-onset)	Loneliness/isolation	-0.102038	-0.67027	0.43469	0.0104118	0	0.50718	0.665686	0.897145	1
1480	9	136770927	137593527	mecfs_all	loneliness	ME/CFS (all-cases)	Loneliness/isolation	0.128089	-0.56441	0.92083	0.0164068	0	1	0.665747	0.897145	1
160	1	208162952	209711169	ibs	loneliness	IBS	Loneliness/isolation	-0.141025	-1	0.66546	0.019888	0	1	0.6659	0.897145	1
921	5	174662886	176180301	loneliness	mdd	Loneliness/isolation	MDD	-0.130213	-0.99897	0.5893	0.0169555	0	1	0.665988	0.897145	1
2243	18	4603962	5575812	mecfs_inf	mdd	ME/CFS (infection-onset)	MDD	0.101127	-0.39477	0.64966	0.0102267	0	0.45129	0.666395	0.897318	1
974	6	38688721	39785907	loneliness	mdd	Loneliness/isolation	MDD	0.15538	-0.76703	1	0.024143	0	1	0.666661	0.897318	1
746	4	163937104	164781847	mecfs_all	ibs	ME/CFS (all-cases)	IBS	0.142823	-0.64521	1	0.0203985	0	1	0.666913	0.897318	1
307	2	113930669	115203835	ibs	loneliness	IBS	Loneliness/isolation	0.111079	-0.46836	0.78342	0.0123386	0	0.64612	0.667055	0.897318	1
2380	20	10279604	11257012	mecfs_all	loneliness	ME/CFS (all-cases)	Loneliness/isolation	0.0876169	-0.34886	0.52719	0.00767672	0	0.29947	0.667288	0.897318	1
2416	20	52411533	53120334	loneliness	mdd	Loneliness/isolation	MDD	-0.107508	-0.717	0.43943	0.0115579	0	0.56663	0.667395	0.897318	1
2411	20	47203837	48212975	ibs	loneliness	IBS	Loneliness/isolation	0.125595	-0.55363	0.95731	0.015774	0	1	0.667655	0.897381	1
1102	7	6716906	7167610	mecfs_all	ibs	ME/CFS (all-cases)	IBS	-0.13581	-1	0.6133	0.0184444	0	1	0.668432	0.898139	1
2229	17	72383473	73741321	loneliness	mdd	Loneliness/isolation	MDD	-0.092065	-0.59822	0.35792	0.00847596	0	0.37557	0.66895	0.898332	1
1999	14	68976913	69794542	ibs	loneliness	IBS	Loneliness/isolation	0.0955073	-0.3861	0.62653	0.00912165	0	0.42092	0.669165	0.898332	1
262	2	54688235	55663336	mecfs_all	loneliness	ME/CFS (all-cases)	Loneliness/isolation	-0.176792	-1	0.89765	0.0312555	0	1	0.669216	0.898332	1
1834	12	104140832	105079100	mecfs_inf	loneliness	ME/CFS (infection-onset)	Loneliness/isolation	0.146983	-0.65979	1	0.021604	0	1	0.669878	0.89877	1
1993	14	61652817	62717985	ibs	mdd	IBS	MDD	-0.150928	-1	0.71617	0.0227793	0	1	0.670162	0.89877	1
601	4	4266179	5051834	mecfs_inf	mdd	ME/CFS (infection-onset)	MDD	0.150692	-0.75152	1	0.0227082	0	1	0.670182	0.89877	1
180	1	231287765	232177704	mecfs_all	loneliness	ME/CFS (all-cases)	Loneliness/isolation	0.138298	-0.63701	1	0.0191264	0	1	0.670698	0.899046	1
2430	21	9411245	15026792	mecfs_all	mdd	ME/CFS (all-cases)	MDD	-0.0822617	-0.57835	0.3459	0.00676699	0	0.36903	0.671043	0.899046	1
2195	17	25872111	27344401	mecfs_all	ibs	ME/CFS (all-cases)	IBS	0.167112	-0.84313	1	0.0279263	0	1	0.671291	0.899046	1
97	1	110224231	111134062	mecfs_inf	mdd	ME/CFS (infection-onset)	MDD	0.0919034	-0.37608	0.58686	0.00844623	0	0.37327	0.671937	0.899046	1
562	3	160584962	161628883	mecfs_inf	loneliness	ME/CFS (infection-onset)	Loneliness/isolation	0.160603	-0.78387	1	0.0257934	0	1	0.671977	0.899046	1
2262	18	28792735	30401128	mecfs_all	ibs	ME/CFS (all-cases)	IBS	0.105022	-0.46146	0.73919	0.0110296	0	0.59242	0.672016	0.899046	1
2027	14	100786190	102004377	loneliness	mdd	Loneliness/isolation	MDD	0.0703031	-0.27436	0.41778	0.00494253	0	0.18302	0.672181	0.899046	1
1484	9	140097760	141146682	mecfs_inf	ibs	ME/CFS (infection-onset)	IBS	-0.103518	-0.69134	0.44045	0.010716	0	0.52745	0.67247	0.899046	1
1883	13	40091624	41003943	ibs	loneliness	IBS	Loneliness/isolation	-0.153773	-1	0.74893	0.0236461	0	1	0.672613	0.899046	1
2222	17	64438388	65582327	mecfs_all	ibs	ME/CFS (all-cases)	IBS	0.142943	-0.64877	1	0.0204327	0	1	0.672676	0.899046	1
2262	18	28792735	30401128	mecfs_all	mdd	ME/CFS (all-cases)	MDD	-0.158416	-1	0.80516	0.0250955	0	1	0.672737	0.899046	1
1674	11	64594823	66782661	mecfs_all	loneliness	ME/CFS (all-cases)	Loneliness/isolation	0.115634	-0.52354	0.85543	0.0133711	0	0.83707	0.673253	0.899451	1
1310	8	75011700	76295483	mecfs_inf	loneliness	ME/CFS (infection-onset)	Loneliness/isolation	0.169557	-0.83422	1	0.0287495	0	1	0.673719	0.899788	1
2040	15	27563173	29141035	mecfs_inf	ibs	ME/CFS (infection-onset)	IBS	-0.08167	-0.49643	0.31925	0.00666998	0	0.25875	0.674183	0.900122	1
2327	19	18504868	19749166	mecfs_all	ibs	ME/CFS (all-cases)	IBS	-0.13487	-1	0.65001	0.0181899	0	1	0.674502	0.900262	1
192	1	241033585	241813534	loneliness	mdd	Loneliness/isolation	MDD	0.10822	-0.469	0.73844	0.0117116	0	0.60282	0.675092	0.900568	1
936	6	11790672	13352326	loneliness	mdd	Loneliness/isolation	MDD	0.102114	-0.4341	0.6658	0.0104273	0	0.49378	0.675466	0.900568	1
164	1	213958293	214783872	mecfs_inf	loneliness	ME/CFS (infection-onset)	Loneliness/isolation	-0.0996656	-0.66261	0.41915	0.00993323	0	0.47269	0.675643	0.900568	1
2238	18	10719	848350	ibs	loneliness	IBS	Loneliness/isolation	-0.0950881	-0.62135	0.38141	0.00904175	0	0.40962	0.675728	0.900568	1
1485	10	60515	1329232	mecfs_all	mdd	ME/CFS (all-cases)	MDD	0.136745	-0.64574	1	0.0186993	0	1	0.675885	0.900568	1
462	3	44141694	45844191	mecfs_all	ibs	ME/CFS (all-cases)	IBS	0.183069	-1	1	0.0335144	0	1	0.676014	0.900568	1
716	4	127279172	128321876	ibs	mdd	IBS	MDD	0.166142	-0.88551	1	0.0276031	0	1	0.67656	0.900941	1
1471	9	127184583	128785782	ibs	loneliness	IBS	Loneliness/isolation	0.149377	-0.73108	1	0.0223134	0	1	0.676722	0.900941	1
1774	12	32368906	33076722	ibs	mdd	IBS	MDD	-0.155095	-1	0.77935	0.0240543	0	1	0.677076	0.901127	1
2026	14	99474534	100786189	mecfs_inf	ibs	ME/CFS (infection-onset)	IBS	0.119824	-0.52689	0.98273	0.0143577	0	1	0.677448	0.901338	1
2370	20	884242	1771285	mecfs_inf	mdd	ME/CFS (infection-onset)	MDD	-0.144602	-1	0.718	0.0209098	0	1	0.678817	0.902582	1
988	6	53425493	54452767	mecfs_inf	mdd	ME/CFS (infection-onset)	MDD	0.157849	-0.82172	1	0.0249163	0	1	0.67965	0.902582	1
2430	21	9411245	15026792	mecfs_inf	mdd	ME/CFS (infection-onset)	MDD	-0.0838814	-0.57892	0.34898	0.0070361	0	0.38133	0.680009	0.902582	1
2218	17	58652810	60453120	ibs	loneliness	IBS	Loneliness/isolation	-0.116585	-0.86239	0.51745	0.0135921	0	0.82729	0.680154	0.902582	1
980	6	45408422	46430701	mecfs_all	ibs	ME/CFS (all-cases)	IBS	-0.0918907	-0.59525	0.37952	0.0084439	0	0.37614	0.680245	0.902582	1
475	3	62609819	63670803	loneliness	mdd	Loneliness/isolation	MDD	-0.174618	-1	0.92139	0.0304916	0	1	0.680365	0.902582	1
233	2	30575620	31457418	mecfs_all	loneliness	ME/CFS (all-cases)	Loneliness/isolation	0.149334	-0.73262	1	0.0223006	0	1	0.680397	0.902582	1
292	2	86867033	88547312	mecfs_inf	ibs	ME/CFS (infection-onset)	IBS	-0.067458	-0.42369	0.27574	0.00455059	0	0.19049	0.680456	0.902582	1
2014	14	86653344	87350275	mecfs_inf	ibs	ME/CFS (infection-onset)	IBS	-0.120425	-0.88268	0.5526	0.0145022	0	0.87902	0.680486	0.902582	1
2256	18	21622717	22746153	mecfs_all	mdd	ME/CFS (all-cases)	MDD	0.115834	-0.54172	0.9118	0.0134176	0	0.91858	0.680671	0.902582	1
2142	16	62607091	64207176	mecfs_all	mdd	ME/CFS (all-cases)	MDD	-0.124822	-0.92351	0.57962	0.0155804	0	0.97985	0.680894	0.902582	1
1883	13	40091624	41003943	ibs	mdd	IBS	MDD	0.127801	-0.61402	1	0.0163332	0	1	0.681153	0.902582	1
716	4	127279172	128321876	ibs	loneliness	IBS	Loneliness/isolation	0.118007	-0.55636	0.89503	0.0139256	0	0.92947	0.68117	0.902582	1
594	3	196383153	197147990	mecfs_inf	loneliness	ME/CFS (infection-onset)	Loneliness/isolation	-0.138824	-1	0.7125	0.019272	0	1	0.681414	0.902622	1
1413	9	36749274	37687112	loneliness	mdd	Loneliness/isolation	MDD	0.122217	-0.57893	0.9715	0.014937	0	1	0.681873	0.902946	1
552	3	149998412	151131307	ibs	mdd	IBS	MDD	-0.114183	-0.87643	0.53409	0.0130378	0	0.88276	0.682489	0.903477	1
934	6	9020711	10416550	mecfs_all	loneliness	ME/CFS (all-cases)	Loneliness/isolation	0.123039	-0.61681	0.97255	0.0151386	0	1	0.682803	0.903609	1
2453	21	39252060	40480831	ibs	loneliness	IBS	Loneliness/isolation	0.118507	-0.54807	0.89425	0.0140439	0	0.90841	0.683198	0.903675	1
1993	14	61652817	62717985	loneliness	mdd	Loneliness/isolation	MDD	0.123816	-0.59433	0.96017	0.0153304	0	1	0.683282	0.903675	1
180	1	231287765	232177704	mecfs_inf	mdd	ME/CFS (infection-onset)	MDD	-0.126424	-1	0.60528	0.0159831	0	1	0.683814	0.904094	1
58	1	67761891	68633860	mecfs_all	loneliness	ME/CFS (all-cases)	Loneliness/isolation	0.1176	-0.54143	0.87776	0.0138298	0	0.8654	0.684197	0.904317	1
272	2	65938003	67224027	ibs	loneliness	IBS	Loneliness/isolation	0.118969	-0.55133	0.90139	0.0141536	0	0.96418	0.684538	0.904484	1
200	1	248341595	249240538	mecfs_all	mdd	ME/CFS (all-cases)	MDD	0.109163	-0.4997	0.76699	0.0119165	0	0.65458	0.684853	0.904616	1
434	3	11997659	12859209	ibs	mdd	IBS	MDD	-0.18324	-1	1	0.0335768	0	1	0.686169	0.905895	1
1853	12	126079936	126871452	ibs	mdd	IBS	MDD	-0.116896	-0.88534	0.52855	0.0136648	0	0.87608	0.686322	0.905895	1
915	5	166863414	168342743	mecfs_inf	loneliness	ME/CFS (infection-onset)	Loneliness/isolation	0.063919	-0.25648	0.39525	0.00408564	0	0.16672	0.686467	0.905895	1
1838	12	108183189	109031819	loneliness	mdd	Loneliness/isolation	MDD	-0.100508	-0.6968	0.44429	0.0101018	0	0.52277	0.687347	0.906517	1
2256	18	21622717	22746153	mecfs_all	loneliness	ME/CFS (all-cases)	Loneliness/isolation	-0.133391	-1	0.66424	0.0177932	0	1	0.68743	0.906517	1
2353	19	46765061	47752727	mecfs_inf	mdd	ME/CFS (infection-onset)	MDD	-0.132563	-1	0.71519	0.017573	0	1	0.687584	0.906517	1
1075	6	152376500	153082361	ibs	loneliness	IBS	Loneliness/isolation	-0.112237	-0.89845	0.53558	0.0125971	0	0.93029	0.688812	0.907852	1
1162	7	67474723	68569224	loneliness	mdd	Loneliness/isolation	MDD	0.0967329	-0.43137	0.65745	0.00935726	0	0.4665	0.689062	0.907869	1
844	5	82720249	84094797	loneliness	mdd	Loneliness/isolation	MDD	-0.131025	-1	0.65926	0.0171676	0	1	0.689304	0.907869	1
1829	12	97814022	99244337	mecfs_all	mdd	ME/CFS (all-cases)	MDD	-0.100673	-0.72607	0.45887	0.010135	0	0.60274	0.689602	0.907869	1
2341	19	34633275	35649343	ibs	mdd	IBS	MDD	-0.117265	-0.936	0.54316	0.013751	0	1	0.689687	0.907869	1
2462	22	16050213	17587474	mecfs_all	ibs	ME/CFS (all-cases)	IBS	-0.0657021	-0.41795	0.27219	0.00431676	0	0.18303	0.6903	0.90831	1
1558	10	78665482	79952996	loneliness	mdd	Loneliness/isolation	MDD	-0.126899	-1	0.60465	0.0161034	0	1	0.69048	0.90831	1
852	5	91956906	93814604	ibs	mdd	IBS	MDD	-0.103954	-0.78445	0.4676	0.0108065	0	0.71363	0.690669	0.90831	1
200	1	248341595	249240538	mecfs_inf	mdd	ME/CFS (infection-onset)	MDD	0.11715	-0.56211	0.90016	0.0137241	0	0.91041	0.691455	0.909059	1
2466	22	20969185	22404422	ibs	mdd	IBS	MDD	0.0905589	-0.40172	0.62474	0.00820091	0	0.42099	0.69174	0.90915	1
2107	16	5782969	6446081	mecfs_inf	ibs	ME/CFS (infection-onset)	IBS	-0.115371	-0.90545	0.55574	0.0133105	0	0.9755	0.692383	0.909565	1
2258	18	24088164	25305260	mecfs_inf	ibs	ME/CFS (infection-onset)	IBS	0.121145	-0.59813	0.95385	0.0146762	0	1	0.692488	0.909565	1
1030	6	99678877	100878645	ibs	mdd	IBS	MDD	-0.102406	-0.81683	0.48304	0.010487	0	0.77248	0.693089	0.910071	1
2353	19	46765061	47752727	mecfs_inf	ibs	ME/CFS (infection-onset)	IBS	0.157696	-0.83564	1	0.024868	0	1	0.693909	0.910625	1
929	6	3964073	4657086	mecfs_all	mdd	ME/CFS (all-cases)	MDD	-0.121534	-0.99924	0.60713	0.0147705	0	1	0.694065	0.910625	1
1163	7	68569225	70144614	ibs	loneliness	IBS	Loneliness/isolation	-0.100291	-0.71664	0.45015	0.0100583	0	0.54964	0.694733	0.910625	1
398	2	221445192	222327713	mecfs_inf	mdd	ME/CFS (infection-onset)	MDD	0.081656	-0.36561	0.55269	0.0066677	0	0.33398	0.69486	0.910625	1
2110	16	7704355	8341012	mecfs_inf	loneliness	ME/CFS (infection-onset)	Loneliness/isolation	-0.15153	-1	0.88758	0.0229614	0	1	0.695034	0.910625	1
8	1	5362405	6136814	loneliness	mdd	Loneliness/isolation	MDD	-0.135698	-1	0.70425	0.018414	0	1	0.695086	0.910625	1
1430	9	85135752	86769886	ibs	mdd	IBS	MDD	-0.0993791	-0.71521	0.44628	0.00987621	0	0.55487	0.695279	0.910625	1
1456	9	112076382	112865520	mecfs_inf	loneliness	ME/CFS (infection-onset)	Loneliness/isolation	-0.124069	-1	0.63704	0.0153931	0	1	0.695666	0.910625	1
1410	9	32253284	33194892	loneliness	mdd	Loneliness/isolation	MDD	-0.137875	-1	0.70947	0.0190096	0	1	0.695682	0.910625	1
1675	11	66782662	68000949	mecfs_inf	loneliness	ME/CFS (infection-onset)	Loneliness/isolation	-0.119169	-0.96526	0.59404	0.0142012	0	1	0.696044	0.910625	1
2473	22	27952442	29457601	mecfs_inf	ibs	ME/CFS (infection-onset)	IBS	-0.1602	-1	0.90201	0.0256642	0	1	0.69616	0.910625	1
2421	20	56172844	56951773	mecfs_inf	loneliness	ME/CFS (infection-onset)	Loneliness/isolation	0.106665	-0.5111	0.8242	0.0113773	0	0.76914	0.696237	0.910625	1
2229	17	72383473	73741321	ibs	mdd	IBS	MDD	0.08907	-0.41057	0.60422	0.00793346	0	0.39167	0.696649	0.910625	1
2338	19	31763009	33028099	mecfs_inf	loneliness	ME/CFS (infection-onset)	Loneliness/isolation	-0.0665776	-0.45846	0.29269	0.00443258	0	0.22616	0.696681	0.910625	1
2231	17	74908267	75619256	ibs	mdd	IBS	MDD	-0.0924969	-0.66108	0.42255	0.00855567	0	0.45747	0.697018	0.910625	1
106	1	120345067	145803848	mecfs_inf	loneliness	ME/CFS (infection-onset)	Loneliness/isolation	-0.116452	-0.92768	0.5777	0.0135611	0	0.96112	0.697133	0.910625	1
832	5	65606871	67096191	mecfs_all	loneliness	ME/CFS (all-cases)	Loneliness/isolation	0.156753	-0.88758	1	0.0245715	0	1	0.697473	0.910625	1
2207	17	43460501	44865832	loneliness	mdd	Loneliness/isolation	MDD	0.123374	-0.64276	0.98822	0.0152211	0	1	0.69762	0.910625	1
752	4	169555115	170682809	ibs	mdd	IBS	MDD	-0.138717	-1	0.74129	0.0192425	0	1	0.697718	0.910625	1
240	2	36120744	36867389	loneliness	mdd	Loneliness/isolation	MDD	0.117822	-0.60352	0.94177	0.013882	0	1	0.697836	0.910625	1
2234	17	77412787	78438332	mecfs_all	mdd	ME/CFS (all-cases)	MDD	-0.127628	-1	0.67881	0.0162889	0	1	0.698358	0.911024	1
1230	7	157199332	158031247	loneliness	mdd	Loneliness/isolation	MDD	-0.0982915	-0.71612	0.45732	0.00966122	0	0.55988	0.698619	0.911082	1
1559	10	79952997	81190573	ibs	loneliness	IBS	Loneliness/isolation	-0.113031	-0.90682	0.55294	0.012776	0	0.93882	0.699117	0.911231	1
764	4	181122434	182065646	loneliness	mdd	Loneliness/isolation	MDD	0.0998326	-0.49961	0.72761	0.00996655	0	0.60621	0.699598	0.911231	1
1289	8	52326237	53108910	loneliness	mdd	Loneliness/isolation	MDD	-0.124527	-1	0.62123	0.015507	0	1	0.699648	0.911231	1
1438	9	93441051	94175374	mecfs_all	loneliness	ME/CFS (all-cases)	Loneliness/isolation	0.140668	-0.77738	1	0.0197874	0	1	0.699901	0.911231	1
1710	11	101881253	102671665	loneliness	mdd	Loneliness/isolation	MDD	-0.150046	-1	0.81188	0.0225137	0	1	0.699938	0.911231	1
1101	7	6020654	6716905	ibs	mdd	IBS	MDD	-0.0852796	-0.57963	0.38102	0.00727261	0	0.35724	0.700272	0.911231	1
1988	14	56206431	57460781	mecfs_all	loneliness	ME/CFS (all-cases)	Loneliness/isolation	0.123595	-0.62291	1	0.0152758	0	1	0.700351	0.911231	1
1454	9	110630151	111368107	loneliness	mdd	Loneliness/isolation	MDD	0.138892	-0.83154	1	0.0192909	0	1	0.700538	0.911231	1
2340	19	33785836	34633274	mecfs_inf	loneliness	ME/CFS (infection-onset)	Loneliness/isolation	-0.110729	-0.88594	0.58062	0.0122609	0	0.93848	0.700779	0.911231	1
1612	11	1857846	2477449	mecfs_inf	ibs	ME/CFS (infection-onset)	IBS	0.08688	-0.3876	0.62048	0.00754813	0	0.4185	0.700897	0.911231	1
335	2	144503689	145977920	ibs	mdd	IBS	MDD	0.1142	-0.57387	0.94984	0.0130416	0	1	0.701274	0.91144	1
523	3	118086930	118903053	ibs	loneliness	IBS	Loneliness/isolation	0.147482	-0.8271	1	0.021751	0	1	0.702064	0.911902	1
94	1	106864948	107874653	ibs	loneliness	IBS	Loneliness/isolation	0.104655	-0.50437	0.79738	0.0109526	0	0.72921	0.702172	0.911902	1
2210	17	47516225	48722590	ibs	mdd	IBS	MDD	-0.145247	-1	0.8133	0.0210968	0	1	0.702279	0.911902	1
736	4	152162099	153520883	ibs	loneliness	IBS	Loneliness/isolation	-0.13267	-1	0.73821	0.0176012	0	1	0.702767	0.912254	1
1886	13	42950158	43931931	ibs	loneliness	IBS	Loneliness/isolation	-0.0867242	-0.61591	0.40748	0.00752109	0	0.41663	0.703068	0.912363	1
2095	15	95662426	96864278	mecfs_inf	mdd	ME/CFS (infection-onset)	MDD	-0.132809	-1	0.70212	0.0176383	0	1	0.703361	0.912462	1
770	4	186232883	186881568	mecfs_all	mdd	ME/CFS (all-cases)	MDD	-0.143806	-1	0.81076	0.0206803	0	1	0.703712	0.912637	1
307	2	113930669	115203835	mecfs_inf	mdd	ME/CFS (infection-onset)	MDD	0.114175	-0.5722	0.9608	0.013036	0	1	0.705148	0.913336	1
443	3	22648002	23426044	ibs	loneliness	IBS	Loneliness/isolation	0.148334	-0.88087	1	0.0220029	0	1	0.705291	0.913336	1
546	3	142976708	144408821	loneliness	mdd	Loneliness/isolation	MDD	0.0934008	-0.46381	0.69666	0.00872371	0	0.54134	0.705504	0.913336	1
988	6	53425493	54452767	mecfs_inf	loneliness	ME/CFS (infection-onset)	Loneliness/isolation	-0.111245	-0.91148	0.6036	0.0123754	0	0.9987	0.705516	0.913336	1
585	3	187939200	189451805	loneliness	mdd	Loneliness/isolation	MDD	-0.156235	-1	0.87939	0.0244092	0	1	0.705756	0.913336	1
880	5	123191942	124109485	loneliness	mdd	Loneliness/isolation	MDD	-0.105557	-0.82564	0.52469	0.0111423	0	0.75279	0.70588	0.913336	1
386	2	208674589	209940230	loneliness	mdd	Loneliness/isolation	MDD	-0.106908	-0.88359	0.57279	0.0114294	0	0.90832	0.705982	0.913336	1
2114	16	10351809	11022542	loneliness	mdd	Loneliness/isolation	MDD	0.127468	-0.70084	1	0.0162481	0	1	0.706378	0.913336	1
1836	12	106153788	106964977	ibs	mdd	IBS	MDD	-0.130618	-1	0.71172	0.0170611	0	1	0.706474	0.913336	1
1222	7	148622914	149842999	ibs	loneliness	IBS	Loneliness/isolation	-0.0897449	-0.64947	0.41957	0.00805415	0	0.46805	0.706889	0.913336	1
778	5	2106886	2960068	ibs	mdd	IBS	MDD	0.107332	-0.57846	0.89617	0.0115201	0	0.91956	0.707107	0.913336	1
1825	12	94385885	95147845	loneliness	mdd	Loneliness/isolation	MDD	-0.107625	-0.9088	0.53153	0.0115832	0	0.93051	0.707137	0.913336	1
1168	7	76451929	77663964	loneliness	mdd	Loneliness/isolation	MDD	-0.159063	-1	0.97361	0.0253011	0	1	0.707213	0.913336	1
2463	22	17587475	18535225	ibs	mdd	IBS	MDD	-0.0872243	-0.64438	0.41211	0.00760808	0	0.45455	0.707898	0.913336	1
1802	12	67183621	68006682	ibs	loneliness	IBS	Loneliness/isolation	0.109982	-0.59086	0.86046	0.0120961	0	0.90635	0.708025	0.913336	1
1401	9	24757730	25957606	mecfs_all	loneliness	ME/CFS (all-cases)	Loneliness/isolation	0.108922	-0.57524	0.89284	0.011864	0	0.91911	0.70813	0.913336	1
2270	18	40471408	41425454	ibs	loneliness	IBS	Loneliness/isolation	0.124843	-0.68457	1	0.0155857	0	1	0.70837	0.913336	1
580	3	181424324	183203155	mecfs_inf	loneliness	ME/CFS (infection-onset)	Loneliness/isolation	0.0700417	-0.30735	0.47405	0.00490585	0	0.23946	0.708457	0.913336	1
1166	7	73128831	75243899	mecfs_inf	loneliness	ME/CFS (infection-onset)	Loneliness/isolation	0.0965904	-0.47537	0.74376	0.0093297	0	0.60146	0.708677	0.913336	1
653	4	57103101	58011085	ibs	mdd	IBS	MDD	0.0957555	-0.47841	0.71927	0.00916911	0	0.56455	0.708754	0.913336	1
82	1	94168577	95122541	mecfs_inf	mdd	ME/CFS (infection-onset)	MDD	0.115856	-0.62232	0.99309	0.0134225	0	1	0.708826	0.913336	1
1928	13	88029524	88968400	ibs	loneliness	IBS	Loneliness/isolation	-0.135107	-1	0.82837	0.0182538	0	1	0.709023	0.913336	1
102	1	116207298	117046311	mecfs_all	mdd	ME/CFS (all-cases)	MDD	-0.118829	-1	0.64416	0.0141204	0	1	0.709241	0.913338	1
2258	18	24088164	25305260	ibs	loneliness	IBS	Loneliness/isolation	0.106836	-0.57795	0.8736	0.0114139	0	0.8501	0.709565	0.91337	1
484	3	72334705	73606612	loneliness	mdd	Loneliness/isolation	MDD	-0.0945107	-0.74763	0.46579	0.00893227	0	0.64335	0.7097	0.91337	1
2366	19	56411087	57143509	loneliness	mdd	Loneliness/isolation	MDD	0.127022	-0.77578	1	0.0161346	0	1	0.711419	0.915077	1
1702	11	95327211	96150134	loneliness	mdd	Loneliness/isolation	MDD	-0.0888125	-0.66789	0.42129	0.00788765	0	0.48063	0.711461	0.915077	1
1613	11	2477450	3362508	ibs	mdd	IBS	MDD	-0.0900605	-0.66906	0.43697	0.00811089	0	0.49898	0.711776	0.915203	1
1600	10	126875817	127997708	loneliness	mdd	Loneliness/isolation	MDD	-0.112577	-0.98124	0.61099	0.0126737	0	1	0.712225	0.915224	1
2307	19	762047	1515920	mecfs_inf	mdd	ME/CFS (infection-onset)	MDD	0.138689	-0.84202	1	0.0192345	0	1	0.71236	0.915224	1
1351	8	125453323	126766827	loneliness	mdd	Loneliness/isolation	MDD	-0.0948692	-0.76038	0.47702	0.00900016	0	0.67827	0.712445	0.915224	1
1956	14	21982655	22760700	ibs	mdd	IBS	MDD	0.0882015	-0.43571	0.65776	0.0077795	0	0.47073	0.712835	0.915446	1
2235	17	78438333	79333774	ibs	loneliness	IBS	Loneliness/isolation	-0.11154	-0.96939	0.60693	0.0124411	0	1	0.713699	0.916102	1
1029	6	98173004	99678876	mecfs_inf	ibs	ME/CFS (infection-onset)	IBS	-0.0655133	-0.44026	0.30658	0.00429199	0	0.20449	0.713781	0.916102	1
1702	11	95327211	96150134	ibs	loneliness	IBS	Loneliness/isolation	0.0938397	-0.47788	0.71689	0.00880589	0	0.58849	0.714532	0.916467	1
2391	20	19957929	21682377	mecfs_inf	ibs	ME/CFS (infection-onset)	IBS	0.116736	-0.68339	0.99771	0.0136273	0	1	0.714823	0.916467	1
192	1	241033585	241813534	mecfs_all	loneliness	ME/CFS (all-cases)	Loneliness/isolation	0.122752	-0.72089	1	0.015068	0	1	0.715069	0.916467	1
292	2	86867033	88547312	mecfs_all	mdd	ME/CFS (all-cases)	MDD	0.0727856	-0.35304	0.56729	0.00529774	0	0.36992	0.715087	0.916467	1
1096	7	1366973	2473749	mecfs_all	mdd	ME/CFS (all-cases)	MDD	0.102442	-0.54175	0.84249	0.0104944	0	0.82164	0.715153	0.916467	1
929	6	3964073	4657086	mecfs_inf	mdd	ME/CFS (infection-onset)	MDD	-0.117409	-1	0.67126	0.0137848	0	1	0.715645	0.916818	1
550	3	147358244	148638308	loneliness	mdd	Loneliness/isolation	MDD	-0.0872278	-0.65237	0.44751	0.00760869	0	0.47569	0.716349	0.917441	1
369	2	184866233	186244920	mecfs_all	ibs	ME/CFS (all-cases)	IBS	-0.144301	-1	0.89541	0.0208228	0	1	0.716771	0.917702	1
2419	20	54743695	55448075	loneliness	mdd	Loneliness/isolation	MDD	0.1026	-0.53825	0.85936	0.0105267	0	0.84175	0.717897	0.918865	1
2488	22	44409534	45170649	loneliness	mdd	Loneliness/isolation	MDD	-0.0770991	-0.57061	0.38102	0.00594427	0	0.35419	0.718122	0.918873	1
1720	11	113889020	114742317	ibs	loneliness	IBS	Loneliness/isolation	-0.0758776	-0.55894	0.38168	0.00575742	0	0.34609	0.718898	0.918925	1
1898	13	56434008	58245843	mecfs_inf	mdd	ME/CFS (infection-onset)	MDD	0.134749	-0.84549	1	0.0181572	0	1	0.719019	0.918925	1
849	5	87943483	89584466	ibs	loneliness	IBS	Loneliness/isolation	-0.0815338	-0.60295	0.42073	0.00664776	0	0.40753	0.719327	0.918925	1
1074	6	151629955	152376499	mecfs_inf	loneliness	ME/CFS (infection-onset)	Loneliness/isolation	0.0735313	-0.36169	0.52937	0.00540686	0	0.30105	0.719474	0.918925	1
2347	19	41004106	41733463	mecfs_all	mdd	ME/CFS (all-cases)	MDD	0.123895	-0.7105	1	0.01535	0	1	0.719558	0.918925	1
446	3	25516194	26905340	ibs	mdd	IBS	MDD	-0.0932974	-0.7727	0.48947	0.00870441	0	0.6827	0.719574	0.918925	1
2294	18	66407961	67195980	ibs	mdd	IBS	MDD	-0.12574	-1	0.74821	0.0158107	0	1	0.71969	0.918925	1
751	4	168623791	169555114	mecfs_all	ibs	ME/CFS (all-cases)	IBS	-0.128439	-1	0.78194	0.0164965	0	1	0.720633	0.91985	1
279	2	73544291	75148103	mecfs_inf	ibs	ME/CFS (infection-onset)	IBS	0.133365	-0.82056	1	0.0177862	0	1	0.720877	0.919883	1
412	2	235625790	236276287	mecfs_all	loneliness	ME/CFS (all-cases)	Loneliness/isolation	-0.104542	-0.88736	0.61937	0.010929	0	0.95589	0.721177	0.919987	1
2453	21	39252060	40480831	ibs	mdd	IBS	MDD	-0.0985896	-0.81743	0.51494	0.00971991	0	0.745	0.721838	0.920505	1
1080	6	156762741	158220143	ibs	loneliness	IBS	Loneliness/isolation	0.0908951	-0.45778	0.70688	0.00826193	0	0.54456	0.722171	0.920505	1
2458	21	43812792	44815008	mecfs_all	mdd	ME/CFS (all-cases)	MDD	-0.0865379	-0.68097	0.44948	0.00748881	0	0.49428	0.722239	0.920505	1
723	4	134109979	135809542	mecfs_all	loneliness	ME/CFS (all-cases)	Loneliness/isolation	-0.113875	-1	0.66952	0.0129676	0	1	0.722484	0.920539	1
1603	10	129831970	130694008	mecfs_inf	mdd	ME/CFS (infection-onset)	MDD	-0.0859338	-0.69945	0.46887	0.00738462	0	0.55056	0.722718	0.920553	1
1138	7	41415926	42494806	mecfs_all	loneliness	ME/CFS (all-cases)	Loneliness/isolation	-0.0974147	-0.77681	0.54837	0.00948962	0	0.71314	0.723094	0.920553	1
1942	13	104378436	105672500	mecfs_inf	ibs	ME/CFS (infection-onset)	IBS	0.165888	-1	1	0.0275189	0	1	0.723151	0.920553	1
1605	10	131694739	132576793	mecfs_inf	mdd	ME/CFS (infection-onset)	MDD	0.126024	-0.79572	1	0.0158821	0	1	0.724222	0.921638	1
2293	18	65294196	66407960	mecfs_all	loneliness	ME/CFS (all-cases)	Loneliness/isolation	0.0973906	-0.53899	0.83288	0.00948494	0	0.80327	0.724672	0.921932	1
190	1	239332149	240248508	ibs	loneliness	IBS	Loneliness/isolation	-0.0768626	-0.58425	0.39473	0.00590786	0	0.37068	0.725226	0.922358	1
1999	14	68976913	69794542	mecfs_all	loneliness	ME/CFS (all-cases)	Loneliness/isolation	-0.0749039	-0.56032	0.39784	0.00561059	0	0.33945	0.7257	0.922421	1
1497	10	10081280	10969481	ibs	mdd	IBS	MDD	0.126311	-0.81508	1	0.0159544	0	1	0.725792	0.922421	1
1931	13	90518148	91764204	mecfs_all	mdd	ME/CFS (all-cases)	MDD	0.132232	-0.84251	1	0.0174853	0	1	0.725933	0.922421	1
1354	8	129291119	130383563	ibs	loneliness	IBS	Loneliness/isolation	-0.122685	-1	0.75227	0.0150517	0	1	0.726379	0.922521	1
2229	17	72383473	73741321	mecfs_all	ibs	ME/CFS (all-cases)	IBS	-0.102791	-0.90055	0.59301	0.010566	0	0.9636	0.726548	0.922521	1
106	1	120345067	145803848	mecfs_all	loneliness	ME/CFS (all-cases)	Loneliness/isolation	-0.101084	-0.85169	0.53759	0.0102179	0	0.8401	0.726669	0.922521	1
939	6	16566883	17391994	loneliness	mdd	Loneliness/isolation	MDD	-0.104513	-0.95581	0.62153	0.0109229	0	1	0.727092	0.922562	1
690	4	100333335	101132995	loneliness	mdd	Loneliness/isolation	MDD	-0.105429	-0.94123	0.58906	0.0111154	0	1	0.727229	0.922562	1
2385	20	15238520	15962576	mecfs_inf	ibs	ME/CFS (infection-onset)	IBS	-0.0748374	-0.55578	0.38312	0.00560064	0	0.33437	0.727447	0.922562	1
550	3	147358244	148638308	ibs	loneliness	IBS	Loneliness/isolation	-0.0730884	-0.53898	0.35866	0.00534192	0	0.31089	0.727577	0.922562	1
1626	11	13364728	15126767	ibs	loneliness	IBS	Loneliness/isolation	0.14414	-0.97829	1	0.0207764	0	1	0.72836	0.922836	1
2231	17	74908267	75619256	mecfs_inf	mdd	ME/CFS (infection-onset)	MDD	0.101479	-0.57628	0.88978	0.010298	0	0.89767	0.728455	0.922836	1
572	3	171134850	172004760	mecfs_all	ibs	ME/CFS (all-cases)	IBS	0.0962406	-0.5386	0.80639	0.00926225	0	0.75007	0.728601	0.922836	1
1373	9	1874962	2441120	ibs	mdd	IBS	MDD	-0.102981	-0.93409	0.60881	0.0106051	0	1	0.728833	0.922836	1
419	2	241113280	241910366	mecfs_all	ibs	ME/CFS (all-cases)	IBS	0.0901205	-0.48193	0.73825	0.00812171	0	0.59602	0.729047	0.922836	1
2075	15	73375719	74458113	loneliness	mdd	Loneliness/isolation	MDD	0.104896	-0.66561	0.95389	0.0110032	0	1	0.729364	0.922836	1
2298	18	70540350	71491860	loneliness	mdd	Loneliness/isolation	MDD	-0.0764655	-0.58659	0.39083	0.00584697	0	0.36549	0.729512	0.922836	1
1559	10	79952997	81190573	mecfs_all	mdd	ME/CFS (all-cases)	MDD	0.106903	-0.63387	0.92782	0.0114282	0	1	0.72978	0.922836	1
1644	11	32065772	32830422	ibs	mdd	IBS	MDD	-0.0880906	-0.7282	0.4904	0.00775995	0	0.60296	0.729856	0.922836	1
392	2	215002485	215899570	ibs	loneliness	IBS	Loneliness/isolation	-0.138569	-1	0.90968	0.0192014	0	1	0.729985	0.922836	1
2236	17	79333775	80459149	mecfs_inf	ibs	ME/CFS (infection-onset)	IBS	-0.129378	-1	0.82379	0.0167386	0	1	0.730271	0.922921	1
910	5	160519050	161478177	ibs	loneliness	IBS	Loneliness/isolation	-0.111597	-1	0.65989	0.0124539	0	1	0.730573	0.923025	1
1797	12	61737954	63055936	mecfs_inf	mdd	ME/CFS (infection-onset)	MDD	0.114146	-0.70743	1	0.0130294	0	1	0.731257	0.923037	1
3	1	2215496	2983519	ibs	loneliness	IBS	Loneliness/isolation	-0.143496	-1	0.96092	0.0205911	0	1	0.731401	0.923037	1
2274	18	45718493	46558306	mecfs_inf	loneliness	ME/CFS (infection-onset)	Loneliness/isolation	0.0761027	-0.40422	0.58752	0.00579163	0	0.38128	0.731579	0.923037	1
622	4	23858351	24764724	ibs	mdd	IBS	MDD	0.108362	-0.68981	1	0.0117423	0	1	0.73184	0.923037	1
2477	22	32662294	33501725	mecfs_inf	loneliness	ME/CFS (infection-onset)	Loneliness/isolation	-0.115454	-1	0.6989	0.0133297	0	1	0.73214	0.923037	1
1118	7	19131027	20122179	mecfs_inf	mdd	ME/CFS (infection-onset)	MDD	0.118662	-0.74232	1	0.0140806	0	1	0.732544	0.923037	1
1584	10	108725998	109579149	ibs	loneliness	IBS	Loneliness/isolation	0.0999605	-0.57049	0.869	0.00999209	0	0.84875	0.732706	0.923037	1
1404	9	27366480	28067454	mecfs_all	ibs	ME/CFS (all-cases)	IBS	0.0852643	-0.47324	0.68548	0.00727	0	0.53027	0.732799	0.923037	1
634	4	34721846	35411236	mecfs_inf	loneliness	ME/CFS (infection-onset)	Loneliness/isolation	-0.108955	-0.97095	0.67968	0.0118713	0	1	0.733106	0.923037	1
2284	18	55809316	56832312	loneliness	mdd	Loneliness/isolation	MDD	0.0968277	-0.56062	0.83976	0.00937561	0	0.85804	0.733338	0.923037	1
1658	11	46316006	48066366	loneliness	mdd	Loneliness/isolation	MDD	0.111436	-0.68837	1	0.0124179	0	1	0.733506	0.923037	1
1413	9	36749274	37687112	mecfs_all	loneliness	ME/CFS (all-cases)	Loneliness/isolation	0.0958457	-0.5553	0.86487	0.00918641	0	0.91992	0.733623	0.923037	1
2133	16	50467034	52041336	ibs	mdd	IBS	MDD	-0.0769335	-0.62618	0.39461	0.00591877	0	0.41483	0.733885	0.923037	1
1216	7	140217631	142098979	ibs	mdd	IBS	MDD	0.0875572	-0.49036	0.6961	0.00766626	0	0.55471	0.734371	0.923037	1
2470	22	25282437	26166934	mecfs_all	loneliness	ME/CFS (all-cases)	Loneliness/isolation	-0.155924	-1	1	0.0243123	0	1	0.734461	0.923037	1
538	3	132925968	133718493	mecfs_inf	loneliness	ME/CFS (infection-onset)	Loneliness/isolation	0.0976323	-0.57438	0.93415	0.00953208	0	0.98291	0.734746	0.923037	1
2270	18	40471408	41425454	loneliness	mdd	Loneliness/isolation	MDD	0.12313	-0.83272	1	0.0151609	0	1	0.734859	0.923037	1
1999	14	68976913	69794542	ibs	mdd	IBS	MDD	-0.0878546	-0.74707	0.49767	0.00771842	0	0.61927	0.735117	0.923037	1
2066	15	61130596	62106138	loneliness	mdd	Loneliness/isolation	MDD	-0.113391	-1	0.73238	0.0128576	0	1	0.735276	0.923037	1
550	3	147358244	148638308	ibs	mdd	IBS	MDD	-0.0852703	-0.71722	0.46637	0.00727103	0	0.56916	0.735625	0.923037	1
880	5	123191942	124109485	mecfs_all	ibs	ME/CFS (all-cases)	IBS	0.102302	-0.63876	0.9699	0.0104658	0	1	0.735665	0.923037	1
1984	14	52206123	52760553	loneliness	mdd	Loneliness/isolation	MDD	-0.0993855	-0.92205	0.58237	0.00987748	0	1	0.735696	0.923037	1
758	4	175959698	177129678	mecfs_inf	loneliness	ME/CFS (infection-onset)	Loneliness/isolation	0.125712	-0.81547	1	0.0158036	0	1	0.735781	0.923037	1
2026	14	99474534	100786189	mecfs_all	ibs	ME/CFS (all-cases)	IBS	0.0750313	-0.41072	0.58133	0.0056297	0	0.3808	0.735843	0.923037	1
1939	13	100470869	101573736	ibs	mdd	IBS	MDD	0.0703293	-0.36932	0.52201	0.00494621	0	0.30069	0.736064	0.923039	1
2030	14	104439107	105091340	mecfs_all	ibs	ME/CFS (all-cases)	IBS	0.101744	-0.61268	0.92539	0.0103519	0	1	0.737427	0.9239	1
1052	6	122929291	123854857	mecfs_inf	mdd	ME/CFS (infection-onset)	MDD	0.083847	-0.46919	0.69087	0.00703032	0	0.5399	0.737546	0.9239	1
1609	10	134856055	135524372	ibs	mdd	IBS	MDD	-0.0780842	-0.64191	0.42512	0.00609714	0	0.45618	0.737684	0.9239	1
1565	10	85463485	86459980	loneliness	mdd	Loneliness/isolation	MDD	0.112073	-0.73938	1	0.0125604	0	1	0.737753	0.9239	1
1413	9	36749274	37687112	mecfs_inf	mdd	ME/CFS (infection-onset)	MDD	0.0903869	-0.52634	0.76213	0.0081698	0	0.66495	0.73789	0.9239	1
242	2	37603361	38887393	ibs	mdd	IBS	MDD	-0.082019	-0.67758	0.47007	0.00672711	0	0.53662	0.738256	0.9239	1
805	5	32727915	33971056	loneliness	mdd	Loneliness/isolation	MDD	0.112694	-0.6861	1	0.0127	0	1	0.738286	0.9239	1
980	6	45408422	46430701	mecfs_all	mdd	ME/CFS (all-cases)	MDD	0.0855092	-0.50618	0.74085	0.00731183	0	0.64045	0.739898	0.925304	1
2238	18	10719	848350	mecfs_all	loneliness	ME/CFS (all-cases)	Loneliness/isolation	0.0963802	-0.56522	0.90165	0.00928915	0	0.94209	0.73994	0.925304	1
2341	19	34633275	35649343	mecfs_all	mdd	ME/CFS (all-cases)	MDD	-0.104544	-1	0.6448	0.0109295	0	1	0.740091	0.925304	1
2140	16	59885500	61092844	mecfs_all	ibs	ME/CFS (all-cases)	IBS	-0.0935599	-0.8085	0.57303	0.00875346	0	0.7479	0.740628	0.925304	1
2338	19	31763009	33028099	mecfs_inf	ibs	ME/CFS (infection-onset)	IBS	0.117942	-0.82481	1	0.0139104	0	1	0.740628	0.925304	1
23	1	21416122	22145629	ibs	loneliness	IBS	Loneliness/isolation	-0.09449	-0.90754	0.58109	0.00892835	0	0.96089	0.740727	0.925304	1
1873	13	28587126	30068525	mecfs_all	loneliness	ME/CFS (all-cases)	Loneliness/isolation	-0.104829	-0.9866	0.67207	0.010989	0	1	0.741507	0.926004	1
1855	12	127545378	128372588	mecfs_inf	ibs	ME/CFS (infection-onset)	IBS	0.0742432	-0.40879	0.59239	0.00551205	0	0.37732	0.742005	0.926351	1
442	3	21790868	22648001	ibs	mdd	IBS	MDD	0.0902131	-0.54649	0.7933	0.00813841	0	0.74166	0.74284	0.926877	1
2229	17	72383473	73741321	mecfs_all	mdd	ME/CFS (all-cases)	MDD	0.0927515	-0.55737	0.85515	0.00860285	0	0.83882	0.742943	0.926877	1
850	5	89584467	90793804	ibs	loneliness	IBS	Loneliness/isolation	-0.0935152	-0.85263	0.58641	0.00874509	0	0.86435	0.743086	0.926877	1
438	3	16084006	17182494	ibs	loneliness	IBS	Loneliness/isolation	0.0833098	-0.47889	0.71757	0.00694053	0	0.56398	0.744227	0.927908	1
2119	16	15921109	17343277	loneliness	mdd	Loneliness/isolation	MDD	-0.0652417	-0.50406	0.35304	0.00425649	0	0.26785	0.744354	0.927908	1
1725	11	120064529	121208186	mecfs_inf	loneliness	ME/CFS (infection-onset)	Loneliness/isolation	-0.0872535	-0.75598	0.52525	0.00761318	0	0.69411	0.744995	0.928163	1
1401	9	24757730	25957606	mecfs_all	ibs	ME/CFS (all-cases)	IBS	-0.0945871	-0.8607	0.56728	0.00894671	0	0.83859	0.745168	0.928163	1
1438	9	93441051	94175374	mecfs_inf	loneliness	ME/CFS (infection-onset)	Loneliness/isolation	-0.103016	-1	0.65516	0.0106122	0	1	0.745377	0.928163	1
1238	8	2970492	3386667	mecfs_all	loneliness	ME/CFS (all-cases)	Loneliness/isolation	0.0906025	-0.54403	0.79937	0.00820881	0	0.73521	0.745581	0.928163	1
1360	8	135313674	136220342	mecfs_all	mdd	ME/CFS (all-cases)	MDD	0.104653	-0.65805	1	0.0109522	0	1	0.74566	0.928163	1
462	3	44141694	45844191	mecfs_inf	loneliness	ME/CFS (infection-onset)	Loneliness/isolation	-0.146652	-1	1	0.0215069	0	1	0.745947	0.928246	1
80	1	91870060	92904465	ibs	mdd	IBS	MDD	-0.0881058	-0.83677	0.55315	0.00776263	0	0.84523	0.746756	0.928978	1
1295	8	58675118	59555977	loneliness	mdd	Loneliness/isolation	MDD	-0.0942759	-0.90456	0.57505	0.00888795	0	1	0.747122	0.92914	1
294	2	91860962	97339301	mecfs_all	mdd	ME/CFS (all-cases)	MDD	0.119831	-0.84584	1	0.0143594	0	1	0.747328	0.92914	1
2437	21	21632917	22201890	mecfs_inf	mdd	ME/CFS (infection-onset)	MDD	0.0877795	-0.55046	0.83195	0.00770525	0	0.85102	0.747717	0.92935	1
485	3	73606613	74383137	mecfs_inf	mdd	ME/CFS (infection-onset)	MDD	0.0671194	-0.3763	0.56928	0.00450501	0	0.36494	0.748487	0.930032	1
2328	19	19749167	20485499	ibs	loneliness	IBS	Loneliness/isolation	-0.0982228	-0.93125	0.61121	0.00964772	0	1	0.749381	0.930868	1
901	5	151892618	152878627	ibs	loneliness	IBS	Loneliness/isolation	0.0922427	-0.62082	0.86945	0.00850872	0	0.93631	0.750464	0.931646	1
110	1	151146408	152535630	ibs	mdd	IBS	MDD	0.0915897	-0.57168	0.8491	0.00838867	0	0.87034	0.750499	0.931646	1
2471	22	26166935	27192923	mecfs_all	ibs	ME/CFS (all-cases)	IBS	0.109113	-0.74002	1	0.0119056	0	1	0.751245	0.931646	1
2180	17	6305079	7264458	ibs	mdd	IBS	MDD	0.0891518	-0.55142	0.8014	0.00794804	0	0.74828	0.751274	0.931646	1
1299	8	62330901	63253462	ibs	mdd	IBS	MDD	0.105875	-0.69913	1	0.0112094	0	1	0.751695	0.931646	1
1451	9	107061020	108203095	mecfs_all	mdd	ME/CFS (all-cases)	MDD	0.0826964	-0.51714	0.72357	0.00683869	0	0.62242	0.752228	0.931646	1
1770	12	29647194	30358377	loneliness	mdd	Loneliness/isolation	MDD	-0.103405	-1	0.66895	0.0106926	0	1	0.752257	0.931646	1
2371	20	1771286	2668108	ibs	loneliness	IBS	Loneliness/isolation	-0.0946731	-0.91281	0.63704	0.008963	0	1	0.752356	0.931646	1
2211	17	48722591	49909298	ibs	mdd	IBS	MDD	0.0995475	-0.68207	0.91251	0.0099097	0	1	0.752357	0.931646	1
1434	9	90135155	90890979	ibs	loneliness	IBS	Loneliness/isolation	-0.0700264	-0.56678	0.40744	0.00490369	0	0.36033	0.752424	0.931646	1
1851	12	123396635	124843768	mecfs_all	mdd	ME/CFS (all-cases)	MDD	0.086659	-0.53544	0.78885	0.00750978	0	0.70492	0.752613	0.931646	1
2109	16	7051430	7704354	mecfs_all	mdd	ME/CFS (all-cases)	MDD	-0.100415	-1	0.68784	0.0100833	0	1	0.752819	0.931646	1
359	2	174118390	174927563	mecfs_all	loneliness	ME/CFS (all-cases)	Loneliness/isolation	-0.087391	-0.86365	0.57744	0.00763718	0	0.88001	0.752883	0.931646	1
1797	12	61737954	63055936	loneliness	mdd	Loneliness/isolation	MDD	-0.105934	-1	0.70027	0.011222	0	1	0.753885	0.932228	1
841	5	79005159	80448225	mecfs_inf	ibs	ME/CFS (infection-onset)	IBS	-0.116838	-1	0.86652	0.0136512	0	1	0.753983	0.932228	1
451	3	31269698	32378805	ibs	mdd	IBS	MDD	0.0994197	-0.69997	0.99642	0.00988427	0	1	0.754018	0.932228	1
538	3	132925968	133718493	mecfs_inf	mdd	ME/CFS (infection-onset)	MDD	-0.141551	-1	1	0.0200367	0	1	0.754495	0.932544	1
307	2	113930669	115203835	mecfs_inf	loneliness	ME/CFS (infection-onset)	Loneliness/isolation	0.0963129	-0.63984	0.9593	0.00927618	0	1	0.755195	0.932955	1
1404	9	27366480	28067454	mecfs_inf	ibs	ME/CFS (infection-onset)	IBS	0.0919701	-0.60011	0.87029	0.0084585	0	0.88112	0.75527	0.932955	1
1076	6	153082362	153791461	mecfs_inf	ibs	ME/CFS (infection-onset)	IBS	0.0872602	-0.54813	0.79985	0.00761434	0	0.73745	0.756268	0.933481	1
50	1	57529671	58387483	loneliness	mdd	Loneliness/isolation	MDD	0.0725777	-0.46025	0.63691	0.00526752	0	0.45006	0.756454	0.933481	1
1722	11	116247378	117295641	mecfs_inf	mdd	ME/CFS (infection-onset)	MDD	-0.114256	-1	0.82829	0.0130544	0	1	0.756493	0.933481	1
1681	11	74399332	75445253	loneliness	mdd	Loneliness/isolation	MDD	-0.101311	-1	0.68544	0.0102638	0	1	0.756583	0.933481	1
485	3	73606613	74383137	ibs	mdd	IBS	MDD	-0.0610227	-0.50912	0.36321	0.00372377	0	0.28998	0.757681	0.9344	1
2197	17	29783142	31318753	mecfs_inf	loneliness	ME/CFS (infection-onset)	Loneliness/isolation	0.0805763	-0.4976	0.72156	0.00649254	0	0.60427	0.757953	0.9344	1
1192	7	106399740	107658603	mecfs_all	ibs	ME/CFS (all-cases)	IBS	0.0928715	-0.63774	0.91545	0.00862512	0	1	0.758303	0.9344	1
934	6	9020711	10416550	mecfs_inf	loneliness	ME/CFS (infection-onset)	Loneliness/isolation	0.0953689	-0.65081	1	0.00909523	0	1	0.758517	0.9344	1
1546	10	65400432	66510387	ibs	loneliness	IBS	Loneliness/isolation	0.0830612	-0.56216	0.76796	0.00689916	0	0.71457	0.758528	0.9344	1
1975	14	42562551	43321168	ibs	mdd	IBS	MDD	0.108764	-0.8189	1	0.0118297	0	1	0.759019	0.9344	1
178	1	229075157	230227247	mecfs_all	ibs	ME/CFS (all-cases)	IBS	0.0906471	-0.61343	0.88571	0.0082169	0	0.97585	0.759064	0.9344	1
2211	17	48722591	49909298	mecfs_all	mdd	ME/CFS (all-cases)	MDD	0.120768	-0.9332	1	0.014585	0	1	0.759103	0.9344	1
2027	14	100786190	102004377	ibs	mdd	IBS	MDD	-0.0781961	-0.71886	0.49348	0.00611463	0	0.60472	0.7595	0.934616	1
2134	16	52041337	53393882	mecfs_all	mdd	ME/CFS (all-cases)	MDD	0.0688749	-0.42603	0.59607	0.00474375	0	0.4055	0.760039	0.935006	1
1757	12	17374896	18470023	mecfs_all	mdd	ME/CFS (all-cases)	MDD	-0.108992	-1	0.88094	0.0118794	0	1	0.760484	0.93528	1
1115	7	15877565	16739013	ibs	loneliness	IBS	Loneliness/isolation	-0.0868847	-0.82817	0.57744	0.00754895	0	0.78828	0.760814	0.935412	1
2283	18	54957868	55809315	ibs	mdd	IBS	MDD	0.1021	-0.776	1	0.0104244	0	1	0.761448	0.935535	1
2313	19	5478685	6455428	ibs	loneliness	IBS	Loneliness/isolation	-0.0996615	-1	0.70183	0.00993242	0	1	0.761623	0.935535	1
123	1	165553813	166458031	mecfs_all	mdd	ME/CFS (all-cases)	MDD	0.119026	-0.94159	1	0.0141673	0	1	0.761639	0.935535	1
692	4	102544804	104384534	loneliness	mdd	Loneliness/isolation	MDD	-0.118559	-1	0.92875	0.0140562	0	1	0.762023	0.935535	1
2046	15	35118928	36583327	loneliness	mdd	Loneliness/isolation	MDD	-0.0872548	-0.85982	0.57631	0.00761341	0	0.85592	0.762272	0.935535	1
1931	13	90518148	91764204	loneliness	mdd	Loneliness/isolation	MDD	-0.0978346	-1	0.68739	0.00957161	0	1	0.762415	0.935535	1
1305	8	70004666	70872088	ibs	mdd	IBS	MDD	0.10822	-0.79684	1	0.0117115	0	1	0.762479	0.935535	1
1238	8	2970492	3386667	ibs	mdd	IBS	MDD	-0.10154	-1	0.75624	0.0103104	0	1	0.76298	0.935535	1
192	1	241033585	241813534	mecfs_all	mdd	ME/CFS (all-cases)	MDD	-0.10804	-1	0.82796	0.0116725	0	1	0.763298	0.935535	1
1146	7	49632427	50894508	mecfs_all	ibs	ME/CFS (all-cases)	IBS	-0.0804852	-0.72127	0.50988	0.00647786	0	0.61276	0.763628	0.935535	1
2107	16	5782969	6446081	mecfs_all	mdd	ME/CFS (all-cases)	MDD	-0.0676013	-0.552	0.41775	0.00456993	0	0.35053	0.763787	0.935535	1
1399	9	23091194	23859374	ibs	loneliness	IBS	Loneliness/isolation	0.0569641	-0.33014	0.47157	0.0032449	0	0.23698	0.763817	0.935535	1
2454	21	40480832	41344742	mecfs_all	ibs	ME/CFS (all-cases)	IBS	0.101629	-0.70544	1	0.0103285	0	1	0.763949	0.935535	1
2242	18	3722829	4603961	mecfs_inf	mdd	ME/CFS (infection-onset)	MDD	-0.0649777	-0.54141	0.39186	0.0042221	0	0.32482	0.764024	0.935535	1
21	1	19238925	20556202	mecfs_inf	mdd	ME/CFS (infection-onset)	MDD	-0.0808754	-0.76148	0.52641	0.00654083	0	0.66639	0.764485	0.93579	1
1441	9	95854926	96670171	mecfs_all	loneliness	ME/CFS (all-cases)	Loneliness/isolation	-0.0852622	-0.86187	0.59522	0.00726964	0	0.89629	0.76475	0.93579	1
1692	11	85869060	86629333	ibs	loneliness	IBS	Loneliness/isolation	-0.118402	-1	1	0.0140189	0	1	0.765124	0.93579	1
1814	12	80952473	81843890	mecfs_inf	ibs	ME/CFS (infection-onset)	IBS	-0.110087	-1	0.83302	0.0121192	0	1	0.765162	0.93579	1
1517	10	28734423	29393749	mecfs_inf	mdd	ME/CFS (infection-onset)	MDD	-0.0881197	-0.85514	0.61349	0.00776509	0	0.91169	0.765343	0.93579	1
864	5	106389389	107265911	mecfs_inf	mdd	ME/CFS (infection-onset)	MDD	0.0934408	-0.66244	0.95806	0.00873118	0	1	0.765651	0.935857	1
1607	10	133111171	133818036	ibs	loneliness	IBS	Loneliness/isolation	-0.0705896	-0.63531	0.45847	0.00498289	0	0.46551	0.765867	0.935857	1
1484	9	140097760	141146682	mecfs_all	ibs	ME/CFS (all-cases)	IBS	-0.0918679	-0.92474	0.64806	0.00843971	0	1	0.766065	0.935857	1
420	2	241910367	243188366	mecfs_all	loneliness	ME/CFS (all-cases)	Loneliness/isolation	-0.115335	-1	0.93123	0.0133021	0	1	0.766988	0.936713	1
727	4	139553761	141087047	mecfs_all	mdd	ME/CFS (all-cases)	MDD	0.0986106	-0.707	1	0.00972405	0	1	0.767487	0.936838	1
1401	9	24757730	25957606	mecfs_inf	ibs	ME/CFS (infection-onset)	IBS	-0.0944001	-1	0.68146	0.00891139	0	1	0.767535	0.936838	1
1296	8	59555978	60476248	mecfs_inf	ibs	ME/CFS (infection-onset)	IBS	0.0924393	-0.66086	0.94578	0.00854502	0	1	0.768712	0.937776	1
1613	11	2477450	3362508	loneliness	mdd	Loneliness/isolation	MDD	0.0788001	-0.53402	0.74514	0.00620946	0	0.64415	0.769265	0.937776	1
1675	11	66782662	68000949	mecfs_inf	mdd	ME/CFS (infection-onset)	MDD	0.0972888	-0.74513	1	0.00946512	0	1	0.769315	0.937776	1
1415	9	38822978	43903829	mecfs_all	mdd	ME/CFS (all-cases)	MDD	0.0859111	-0.60594	0.83799	0.00738071	0	0.81063	0.769349	0.937776	1
1356	8	131545726	132534636	mecfs_all	loneliness	ME/CFS (all-cases)	Loneliness/isolation	-0.0973052	-1	0.75327	0.00946831	0	1	0.769613	0.937776	1
352	2	168437446	169224445	loneliness	mdd	Loneliness/isolation	MDD	0.0895748	-0.66571	0.92418	0.00802365	0	1	0.769999	0.937776	1
1645	11	32830423	33905327	mecfs_all	ibs	ME/CFS (all-cases)	IBS	-0.122762	-1	1	0.0150704	0	1	0.770299	0.937776	1
297	2	100202437	101556799	mecfs_inf	mdd	ME/CFS (infection-onset)	MDD	0.130416	-1	1	0.0170084	0	1	0.770581	0.937776	1
2364	19	55182974	55714085	ibs	loneliness	IBS	Loneliness/isolation	-0.116501	-1	0.97396	0.0135725	0	1	0.770634	0.937776	1
2098	15	98828262	99925972	mecfs_inf	loneliness	ME/CFS (infection-onset)	Loneliness/isolation	-0.0900057	-0.9612	0.69255	0.00810103	0	1	0.770655	0.937776	1
32	1	33066847	34371022	ibs	loneliness	IBS	Loneliness/isolation	-0.0784321	-0.76975	0.56093	0.0061516	0	0.69916	0.770838	0.937776	1
2173	17	52	815653	mecfs_all	mdd	ME/CFS (all-cases)	MDD	0.104646	-0.82936	1	0.0109508	0	1	0.770976	0.937776	1
1837	12	106964978	108183188	ibs	mdd	IBS	MDD	0.0872748	-0.64113	0.88595	0.0076169	0	0.97678	0.771257	0.937847	1
2041	15	29141036	30604119	ibs	mdd	IBS	MDD	0.102034	-0.8066	1	0.010411	0	1	0.771568	0.937954	1
1371	9	653662	1103598	ibs	mdd	IBS	MDD	-0.0806646	-0.78653	0.54143	0.00650677	0	0.70613	0.772073	0.938275	1
744	4	162239290	163245541	ibs	mdd	IBS	MDD	0.0932733	-0.7097	1	0.00869991	0	1	0.772321	0.938275	1
484	3	72334705	73606612	ibs	mdd	IBS	MDD	0.0707587	-0.49814	0.64393	0.0050068	0	0.50341	0.772657	0.938275	1
157	1	204092538	205009623	mecfs_inf	loneliness	ME/CFS (infection-onset)	Loneliness/isolation	-0.0907717	-0.97276	0.69828	0.0082395	0	1	0.772723	0.938275	1
1295	8	58675118	59555977	ibs	mdd	IBS	MDD	-0.0686529	-0.62776	0.4356	0.00471322	0	0.43516	0.773291	0.938464	1
122	1	164726580	165553812	mecfs_all	mdd	ME/CFS (all-cases)	MDD	0.075021	-0.53694	0.72445	0.00562815	0	0.61198	0.773325	0.938464	1
2462	22	16050213	17587474	loneliness	mdd	Loneliness/isolation	MDD	0.0705466	-0.49822	0.65128	0.00497682	0	0.51394	0.773693	0.938641	1
891	5	136949854	139408116	loneliness	mdd	Loneliness/isolation	MDD	-0.0986848	-1	0.76763	0.00973868	0	1	0.774618	0.939476	1
107	1	145803849	147083835	loneliness	mdd	Loneliness/isolation	MDD	-0.0894951	-0.96242	0.65953	0.00800937	0	1	0.774852	0.939476	1
1689	11	82833182	83677773	loneliness	mdd	Loneliness/isolation	MDD	-0.0878436	-0.96821	0.65393	0.0077165	0	1	0.775316	0.939476	1
2283	18	54957868	55809315	mecfs_all	ibs	ME/CFS (all-cases)	IBS	0.112225	-0.95253	1	0.0125945	0	1	0.775454	0.939476	1
569	3	167118894	168972662	loneliness	mdd	Loneliness/isolation	MDD	-0.0566551	-0.47827	0.35974	0.0032098	0	0.26031	0.775685	0.939476	1
2471	22	26166935	27192923	mecfs_all	loneliness	ME/CFS (all-cases)	Loneliness/isolation	0.0773714	-0.52998	0.77929	0.00598633	0	0.70045	0.77572	0.939476	1
558	3	156795411	157633700	ibs	loneliness	IBS	Loneliness/isolation	0.0683084	-0.45328	0.60628	0.00466604	0	0.4195	0.776596	0.940266	1
267	2	59251997	60775066	mecfs_all	ibs	ME/CFS (all-cases)	IBS	-0.065878	-0.60363	0.44564	0.00433991	0	0.42786	0.777114	0.940623	1
101	1	114664388	116207297	ibs	mdd	IBS	MDD	-0.0877848	-0.92023	0.66615	0.00770618	0	1	0.777719	0.941085	1
2234	17	77412787	78438332	ibs	loneliness	IBS	Loneliness/isolation	-0.0842912	-0.89664	0.64749	0.00710501	0	1	0.778188	0.941382	1
77	1	88656690	89753964	ibs	mdd	IBS	MDD	0.078611	-0.58326	0.82988	0.00617969	0	0.83435	0.779523	0.94177	1
7	1	4773404	5362404	loneliness	mdd	Loneliness/isolation	MDD	0.0637999	-0.42467	0.57758	0.00407043	0	0.37536	0.779912	0.94177	1
782	5	5828695	6936733	ibs	loneliness	IBS	Loneliness/isolation	-0.105202	-1	0.92612	0.0110674	0	1	0.780087	0.94177	1
2176	17	2699136	3430440	mecfs_all	mdd	ME/CFS (all-cases)	MDD	0.0740591	-0.51308	0.74714	0.00548475	0	0.63775	0.780147	0.94177	1
1952	13	113573119	114302561	ibs	mdd	IBS	MDD	0.0862489	-0.70699	0.92434	0.00743888	0	1	0.780428	0.94177	1
1071	6	148184845	149278798	ibs	mdd	IBS	MDD	0.112575	-1	1	0.0126732	0	1	0.78057	0.94177	1
675	4	82655624	84003062	ibs	mdd	IBS	MDD	0.0885439	-0.69948	0.98006	0.00784003	0	1	0.780651	0.94177	1
1054	6	125365055	127545459	ibs	mdd	IBS	MDD	-0.0913054	-1	0.72337	0.00833667	0	1	0.780755	0.94177	1
920	5	173606996	174662885	mecfs_inf	loneliness	ME/CFS (infection-onset)	Loneliness/isolation	-0.106792	-1	0.89829	0.0114045	0	1	0.780845	0.94177	1
1720	11	113889020	114742317	mecfs_all	loneliness	ME/CFS (all-cases)	Loneliness/isolation	0.0646848	-0.46283	0.64902	0.00418412	0	0.51197	0.780949	0.94177	1
838	5	75239303	75959515	ibs	mdd	IBS	MDD	-0.0859667	-0.96951	0.66773	0.00739028	0	1	0.781165	0.94177	1
984	6	49528165	50940767	loneliness	mdd	Loneliness/isolation	MDD	-0.0708826	-0.67859	0.48659	0.00502434	0	0.52362	0.781701	0.94177	1
841	5	79005159	80448225	mecfs_inf	loneliness	ME/CFS (infection-onset)	Loneliness/isolation	0.0795343	-0.60732	0.85688	0.0063257	0	0.89137	0.78214	0.94177	1
578	3	178110323	179372165	ibs	loneliness	IBS	Loneliness/isolation	0.0850748	-0.64341	0.93617	0.00723772	0	1	0.782628	0.94177	1
2206	17	42348004	43460500	loneliness	mdd	Loneliness/isolation	MDD	0.101567	-0.87083	1	0.0103158	0	1	0.782977	0.94177	1
1916	13	76671494	77460044	loneliness	mdd	Loneliness/isolation	MDD	0.0834535	-0.64286	0.86212	0.00696449	0	0.91437	0.783033	0.94177	1
2305	18	77148138	78017072	ibs	loneliness	IBS	Loneliness/isolation	0.0862916	-0.68898	0.97841	0.00744624	0	1	0.783174	0.94177	1
2357	19	50451926	51259178	loneliness	mdd	Loneliness/isolation	MDD	-0.0701014	-0.72618	0.49689	0.0049142	0	0.64405	0.783361	0.94177	1
70	1	80781443	82123368	loneliness	mdd	Loneliness/isolation	MDD	-0.0981617	-1	0.80348	0.00963571	0	1	0.783591	0.94177	1
1197	7	113339387	115321301	ibs	mdd	IBS	MDD	-0.0962072	-1	0.76419	0.00925583	0	1	0.783621	0.94177	1
2082	15	81077026	82191077	mecfs_all	loneliness	ME/CFS (all-cases)	Loneliness/isolation	-0.0588259	-0.53706	0.38722	0.00346049	0	0.3131	0.783935	0.94177	1
2272	18	42974166	44300145	ibs	loneliness	IBS	Loneliness/isolation	-0.0775344	-0.81932	0.57123	0.00601158	0	0.8017	0.784097	0.94177	1
616	4	15910802	17290236	mecfs_all	ibs	ME/CFS (all-cases)	IBS	-0.0783526	-0.80908	0.60238	0.00613913	0	0.77895	0.784193	0.94177	1
1447	9	103165726	104222848	loneliness	mdd	Loneliness/isolation	MDD	0.105471	-0.93209	1	0.011124	0	1	0.78426	0.94177	1
2104	16	1996493	3379996	mecfs_all	loneliness	ME/CFS (all-cases)	Loneliness/isolation	-0.107872	-1	0.9599	0.0116364	0	1	0.784306	0.94177	1
2300	18	72785207	73568260	mecfs_inf	loneliness	ME/CFS (infection-onset)	Loneliness/isolation	0.074351	-0.55556	0.78155	0.00552807	0	0.7215	0.784773	0.94177	1
216	2	11230350	11995765	mecfs_all	ibs	ME/CFS (all-cases)	IBS	0.0853891	-0.65054	0.97625	0.0072913	0	1	0.784849	0.94177	1
2306	19	64705	762046	mecfs_all	mdd	ME/CFS (all-cases)	MDD	0.0474637	-0.30522	0.41536	0.0022528	0	0.18534	0.784853	0.94177	1
279	2	73544291	75148103	mecfs_all	ibs	ME/CFS (all-cases)	IBS	-0.0862452	-0.9684	0.71144	0.00743823	0	1	0.784995	0.94177	1
2362	19	54042241	54602370	mecfs_all	mdd	ME/CFS (all-cases)	MDD	0.0836343	-0.63865	0.93602	0.00699469	0	1	0.786132	0.942229	1
2134	16	52041337	53393882	loneliness	mdd	Loneliness/isolation	MDD	-0.064791	-0.64594	0.45614	0.00419788	0	0.48019	0.786255	0.942229	1
1181	7	93691726	95174847	mecfs_all	ibs	ME/CFS (all-cases)	IBS	0.0986129	-0.82976	1	0.0097245	0	1	0.78638	0.942229	1
2040	15	27563173	29141035	mecfs_all	ibs	ME/CFS (all-cases)	IBS	-0.0485029	-0.42966	0.3292	0.00235253	0	0.20901	0.786475	0.942229	1
2305	18	77148138	78017072	loneliness	mdd	Loneliness/isolation	MDD	-0.0551844	-0.53046	0.38594	0.00304531	0	0.31422	0.786496	0.942229	1
1025	6	92953799	93696825	mecfs_inf	ibs	ME/CFS (infection-onset)	IBS	-0.116892	-1	1	0.0136638	0	1	0.787794	0.942642	1
1497	10	10081280	10969481	mecfs_inf	ibs	ME/CFS (infection-onset)	IBS	0.0824765	-0.67255	0.94216	0.00680237	0	1	0.78807	0.942642	1
472	3	59998584	60571139	loneliness	mdd	Loneliness/isolation	MDD	-0.0602093	-0.6116	0.42952	0.00362516	0	0.4295	0.788398	0.942642	1
195	1	243048004	244723196	mecfs_inf	loneliness	ME/CFS (infection-onset)	Loneliness/isolation	-0.079415	-0.83284	0.62187	0.00630675	0	0.87369	0.788512	0.942642	1
1309	8	73838028	75011699	ibs	mdd	IBS	MDD	-0.0595449	-0.55856	0.41728	0.0035456	0	0.34974	0.788626	0.942642	1
1853	12	126079936	126871452	ibs	loneliness	IBS	Loneliness/isolation	-0.0906007	-1	0.75029	0.00820849	0	1	0.789229	0.942642	1
2342	19	35649344	36638122	ibs	loneliness	IBS	Loneliness/isolation	-0.0771676	-0.86137	0.63394	0.00595484	0	0.99406	0.789274	0.942642	1
652	4	55681702	57103100	mecfs_inf	mdd	ME/CFS (infection-onset)	MDD	-0.0982622	-1	0.85048	0.00965547	0	1	0.789406	0.942642	1
2232	17	75619257	76596287	mecfs_inf	loneliness	ME/CFS (infection-onset)	Loneliness/isolation	-0.0759579	-0.77492	0.60771	0.00576961	0	0.74907	0.78977	0.942642	1
1238	8	2970492	3386667	mecfs_inf	loneliness	ME/CFS (infection-onset)	Loneliness/isolation	0.0934012	-0.75521	1	0.00872378	0	1	0.78983	0.942642	1
2009	14	79199452	81001920	loneliness	mdd	Loneliness/isolation	MDD	-0.0876648	-1	0.75387	0.00768511	0	1	0.79024	0.942642	1
1377	9	4596615	5437591	mecfs_inf	mdd	ME/CFS (infection-onset)	MDD	0.0655322	-0.47773	0.6572	0.00429447	0	0.48537	0.790607	0.942642	1
767	4	183603893	184338584	loneliness	mdd	Loneliness/isolation	MDD	0.0821047	-0.70719	0.88012	0.00674117	0	0.97702	0.790951	0.942642	1
2337	19	30375793	31763008	mecfs_inf	loneliness	ME/CFS (infection-onset)	Loneliness/isolation	0.0530434	-0.3667	0.49874	0.0028136	0	0.27103	0.790958	0.942642	1
206	2	3314203	4016104	mecfs_all	loneliness	ME/CFS (all-cases)	Loneliness/isolation	-0.086848	-1	0.74291	0.00754258	0	1	0.791032	0.942642	1
1477	9	134141937	135135887	mecfs_inf	loneliness	ME/CFS (infection-onset)	Loneliness/isolation	-0.0844179	-0.95016	0.70236	0.00712639	0	1	0.791358	0.942642	1
349	2	164702313	165917788	loneliness	mdd	Loneliness/isolation	MDD	-0.0654632	-0.70093	0.49696	0.00428543	0	0.56265	0.791419	0.942642	1
1280	8	36641175	38803980	loneliness	mdd	Loneliness/isolation	MDD	0.0800134	-0.68118	0.90861	0.00640215	0	1	0.791492	0.942642	1
2425	20	59560458	60125333	ibs	mdd	IBS	MDD	0.0800215	-0.65136	0.96431	0.00640344	0	1	0.791523	0.942642	1
83	1	95122542	96147576	mecfs_inf	loneliness	ME/CFS (infection-onset)	Loneliness/isolation	-0.0592078	-0.55829	0.4167	0.00350557	0	0.3457	0.791536	0.942642	1
2301	18	73568261	74471745	mecfs_all	loneliness	ME/CFS (all-cases)	Loneliness/isolation	0.044922	-0.30971	0.39785	0.00201798	0	0.17512	0.791542	0.942642	1
2448	21	33270273	34383794	ibs	loneliness	IBS	Loneliness/isolation	0.0760971	-0.60766	0.79564	0.00579078	0	0.76131	0.791809	0.942694	1
1505	10	17065861	18529742	loneliness	mdd	Loneliness/isolation	MDD	-0.0771347	-0.85748	0.60464	0.00594975	0	0.85796	0.792321	0.943037	1
1126	7	27351287	28890886	ibs	loneliness	IBS	Loneliness/isolation	-0.0601033	-0.59217	0.44774	0.0036124	0	0.39478	0.792698	0.943219	1
1035	6	104209797	104951344	ibs	loneliness	IBS	Loneliness/isolation	-0.0967641	-1	0.84174	0.00936329	0	1	0.794101	0.944067	1
1296	8	59555978	60476248	mecfs_inf	loneliness	ME/CFS (infection-onset)	Loneliness/isolation	-0.0676664	-0.68212	0.52394	0.00457874	0	0.5579	0.794228	0.944067	1
2172	16	89106305	90292787	ibs	mdd	IBS	MDD	0.0743924	-0.61313	0.78798	0.00553423	0	0.78164	0.794336	0.944067	1
2242	18	3722829	4603961	mecfs_all	ibs	ME/CFS (all-cases)	IBS	-0.0797876	-0.91638	0.65548	0.00636607	0	1	0.794411	0.944067	1
216	2	11230350	11995765	ibs	loneliness	IBS	Loneliness/isolation	0.06464	-0.4788	0.63998	0.00417833	0	0.48502	0.794532	0.944067	1
2184	17	10572618	11778164	mecfs_all	mdd	ME/CFS (all-cases)	MDD	-0.0536655	-0.50929	0.39081	0.00287998	0	0.29694	0.795511	0.944703	1
1541	10	58809134	59822946	ibs	mdd	IBS	MDD	0.110112	-1	1	0.0121248	0	1	0.795681	0.944703	1
676	4	84003063	85437805	mecfs_all	mdd	ME/CFS (all-cases)	MDD	0.0841657	-0.71747	1	0.00708386	0	1	0.79574	0.944703	1
2274	18	45718493	46558306	loneliness	mdd	Loneliness/isolation	MDD	0.0775327	-0.65832	0.88447	0.00601132	0	1	0.796091	0.944853	1
190	1	239332149	240248508	ibs	mdd	IBS	MDD	0.0634072	-0.49011	0.6256	0.00402048	0	0.47468	0.797629	0.945817	1
338	2	149568876	151428988	mecfs_inf	ibs	ME/CFS (infection-onset)	IBS	0.0960698	-0.87755	1	0.0092294	0	1	0.797762	0.945817	1
445	3	24270190	25516193	ibs	loneliness	IBS	Loneliness/isolation	0.0807396	-0.70205	0.93858	0.00651888	0	1	0.797812	0.945817	1
292	2	86867033	88547312	mecfs_inf	mdd	ME/CFS (infection-onset)	MDD	-0.0524903	-0.55637	0.40457	0.00275523	0	0.35834	0.798051	0.945817	1
621	4	22835186	23858350	loneliness	mdd	Loneliness/isolation	MDD	-0.0891492	-1	0.79369	0.00794758	0	1	0.798272	0.945817	1
1116	7	16739014	17596578	ibs	mdd	IBS	MDD	0.0670905	-0.52706	0.68704	0.00450114	0	0.56711	0.79828	0.945817	1
184	1	234365797	235097113	mecfs_all	loneliness	ME/CFS (all-cases)	Loneliness/isolation	-0.0407613	-0.38784	0.28452	0.00166149	0	0.16355	0.799018	0.945817	1
415	2	238185483	238814630	ibs	mdd	IBS	MDD	-0.0494628	-0.45344	0.35624	0.00244657	0	0.23782	0.7993	0.945817	1
419	2	241113280	241910366	mecfs_inf	ibs	ME/CFS (infection-onset)	IBS	-0.0706372	-0.77936	0.57971	0.00498961	0	0.7564	0.799515	0.945817	1
1863	13	19020095	19648628	mecfs_inf	ibs	ME/CFS (infection-onset)	IBS	-0.0403584	-0.36378	0.28216	0.0016288	0	0.14396	0.799533	0.945817	1
2469	22	23950733	25282436	mecfs_all	loneliness	ME/CFS (all-cases)	Loneliness/isolation	-0.0465206	-0.44325	0.33524	0.00216416	0	0.21799	0.799636	0.945817	1
339	2	151428989	152497375	mecfs_inf	loneliness	ME/CFS (infection-onset)	Loneliness/isolation	0.0905466	-0.81602	1	0.00819869	0	1	0.800044	0.945817	1
1292	8	55275355	56346878	ibs	loneliness	IBS	Loneliness/isolation	-0.0740029	-0.86675	0.62016	0.00547642	0	0.93842	0.800559	0.945817	1
2211	17	48722591	49909298	mecfs_inf	mdd	ME/CFS (infection-onset)	MDD	-0.0894415	-1	0.82886	0.00799978	0	1	0.800576	0.945817	1
2471	22	26166935	27192923	mecfs_inf	ibs	ME/CFS (infection-onset)	IBS	-0.0882485	-1	0.81754	0.0077878	0	1	0.800708	0.945817	1
