## Supplementary Tables for "Global and local genetic overlap among ME/CFS, irritable bowel syndrome and psychiatric traits: a hypothesis-generating analysis" (part 3 of 3)

### Sheet: S-Table_3_LAVA_bivar_analytic (continued)
S-Table 3. LAVA bivariate analytic set — PRIMARY (4,232 tests after MCP exclusion; FDR<0.05 highlighted; chr12q24.22 NOS1 locus highlighted green).
1760	12	20074931	20866285	ibs	loneliness	IBS	Loneliness/isolation	-0.0679664	-0.73316	0.54728	0.00461944	0	0.63182	0.800723	0.945817	1
1139	7	42494807	43448815	ibs	loneliness	IBS	Loneliness/isolation	-0.0666206	-0.74453	0.5296	0.00443831	0	0.67686	0.800913	0.945817	1
2093	15	93707011	94565521	loneliness	mdd	Loneliness/isolation	MDD	-0.0813863	-0.98602	0.71318	0.00662374	0	1	0.800946	0.945817	1
2188	17	14508611	15308722	ibs	loneliness	IBS	Loneliness/isolation	0.0741718	-0.66974	0.84314	0.00550145	0	1	0.801178	0.945826	1
1113	7	13676748	15013694	loneliness	mdd	Loneliness/isolation	MDD	-0.0652991	-0.72372	0.51243	0.00426397	0	0.60227	0.801684	0.945954	1
757	4	175295843	175959697	mecfs_all	loneliness	ME/CFS (all-cases)	Loneliness/isolation	-0.0657894	-0.70345	0.52962	0.00432825	0	0.58034	0.801736	0.945954	1
1481	9	137593528	138202112	mecfs_inf	mdd	ME/CFS (infection-onset)	MDD	0.0665909	-0.52998	0.73885	0.00443434	0	0.62106	0.80267	0.946398	1
692	4	102544804	104384534	ibs	mdd	IBS	MDD	0.0719441	-0.61313	0.82843	0.00517595	0	0.85745	0.802737	0.946398	1
1585	10	109579150	110358382	ibs	loneliness	IBS	Loneliness/isolation	-0.103364	-1	1	0.0106841	0	1	0.803008	0.946398	1
725	4	137400032	138537344	loneliness	mdd	Loneliness/isolation	MDD	0.0542697	-0.41375	0.53157	0.0029452	0	0.33035	0.803011	0.946398	1
715	4	126476843	127279171	mecfs_all	ibs	ME/CFS (all-cases)	IBS	-0.0906402	-1	0.85894	0.00821564	0	1	0.803415	0.946538	1
2308	19	1515921	2253174	ibs	loneliness	IBS	Loneliness/isolation	0.0528627	-0.39701	0.53071	0.00279447	0	0.31054	0.803648	0.946538	1
1353	8	128073655	129291118	ibs	mdd	IBS	MDD	0.0993999	-1	1	0.00988035	0	1	0.803804	0.946538	1
1460	9	115390113	116159540	ibs	loneliness	IBS	Loneliness/isolation	-0.0685521	-0.75534	0.57043	0.00469939	0	0.6564	0.80445	0.94695	1
921	5	174662886	176180301	ibs	mdd	IBS	MDD	-0.103381	-1	1	0.0106876	0	1	0.804604	0.94695	1
1931	13	90518148	91764204	mecfs_inf	mdd	ME/CFS (infection-onset)	MDD	-0.0804111	-1	0.76073	0.00646595	0	1	0.805022	0.947177	1
2150	16	72089512	73140781	loneliness	mdd	Loneliness/isolation	MDD	-0.0717046	-0.84901	0.60162	0.00514155	0	0.86884	0.805831	0.947593	1
432	3	9970732	11226367	mecfs_inf	loneliness	ME/CFS (infection-onset)	Loneliness/isolation	0.0708244	-0.62348	0.85507	0.00501609	0	0.95158	0.805966	0.947593	1
2289	18	60780195	62074993	mecfs_inf	loneliness	ME/CFS (infection-onset)	Loneliness/isolation	0.10171	-1	1	0.0103449	0	1	0.80605	0.947593	1
2470	22	25282437	26166934	ibs	loneliness	IBS	Loneliness/isolation	0.100809	-1	1	0.0101625	0	1	0.806731	0.948128	1
2134	16	52041337	53393882	mecfs_inf	loneliness	ME/CFS (infection-onset)	Loneliness/isolation	-0.072652	-0.8383	0.62693	0.00527831	0	0.89032	0.807077	0.94827	1
1836	12	106153788	106964977	mecfs_inf	mdd	ME/CFS (infection-onset)	MDD	0.0645366	-0.55119	0.7163	0.00416498	0	0.60443	0.807604	0.948625	1
184	1	234365797	235097113	ibs	loneliness	IBS	Loneliness/isolation	0.0447442	-0.34083	0.44891	0.00200204	0	0.22864	0.808134	0.948637	1
1295	8	58675118	59555977	ibs	loneliness	IBS	Loneliness/isolation	-0.0787646	-1	0.71764	0.00620386	0	1	0.808287	0.948637	1
2295	18	67195981	68051035	mecfs_inf	ibs	ME/CFS (infection-onset)	IBS	-0.0795689	-1	0.72276	0.00633121	0	1	0.808627	0.948637	1
23	1	21416122	22145629	mecfs_inf	ibs	ME/CFS (infection-onset)	IBS	0.0878722	-0.85839	1	0.00772152	0	1	0.808693	0.948637	1
1112	7	13213542	13676747	ibs	loneliness	IBS	Loneliness/isolation	0.0719037	-0.6324	0.82416	0.00517014	0	0.86622	0.808741	0.948637	1
2315	19	7249360	8199016	ibs	loneliness	IBS	Loneliness/isolation	0.0562087	-0.46759	0.60948	0.00315942	0	0.42958	0.809697	0.949293	1
184	1	234365797	235097113	mecfs_inf	loneliness	ME/CFS (infection-onset)	Loneliness/isolation	-0.0422786	-0.41883	0.32967	0.00178748	0	0.20017	0.809751	0.949293	1
396	2	219678784	220771552	loneliness	mdd	Loneliness/isolation	MDD	0.0375411	-0.28412	0.35837	0.00140933	0	0.14209	0.81053	0.949829	1
1544	10	62626466	64069687	mecfs_all	ibs	ME/CFS (all-cases)	IBS	0.0822485	-0.79258	1	0.00676481	0	1	0.810729	0.949829	1
1230	7	157199332	158031247	mecfs_all	loneliness	ME/CFS (all-cases)	Loneliness/isolation	-0.0825549	-1	0.84716	0.00681531	0	1	0.811137	0.949829	1
2218	17	58652810	60453120	loneliness	mdd	Loneliness/isolation	MDD	-0.0722328	-0.90325	0.63518	0.00521758	0	0.9817	0.811334	0.949829	1
334	2	143259781	144503688	ibs	loneliness	IBS	Loneliness/isolation	-0.0484915	-0.4924	0.37714	0.00235143	0	0.26803	0.811336	0.949829	1
2370	20	884242	1771285	mecfs_inf	loneliness	ME/CFS (infection-onset)	Loneliness/isolation	-0.0725885	-0.86944	0.68097	0.00526909	0	0.9321	0.81165	0.949833	1
1124	7	24894120	25671575	ibs	mdd	IBS	MDD	0.065657	-0.62549	0.76903	0.00431085	0	0.837	0.81189	0.949833	1
2366	19	56411087	57143509	mecfs_inf	mdd	ME/CFS (infection-onset)	MDD	-0.0818413	-1	0.80889	0.006698	0	1	0.812185	0.949833	1
980	6	45408422	46430701	mecfs_inf	mdd	ME/CFS (infection-onset)	MDD	0.0584284	-0.48253	0.65289	0.00341388	0	0.49244	0.812241	0.949833	1
1259	8	15999329	16988030	ibs	loneliness	IBS	Loneliness/isolation	0.0738396	-0.66982	0.92726	0.00545229	0	1	0.81297	0.950421	1
615	4	14967148	15910801	ibs	loneliness	IBS	Loneliness/isolation	0.0667525	-0.64992	0.80948	0.00445589	0	0.92343	0.813758	0.950845	1
2189	17	15308723	16405207	ibs	loneliness	IBS	Loneliness/isolation	-0.0573948	-0.64602	0.47777	0.00329416	0	0.46905	0.814124	0.950845	1
1565	10	85463485	86459980	mecfs_inf	mdd	ME/CFS (infection-onset)	MDD	-0.101659	-1	1	0.0103345	0	1	0.814386	0.950845	1
2462	22	16050213	17587474	mecfs_inf	ibs	ME/CFS (infection-onset)	IBS	-0.0428857	-0.43748	0.34254	0.00183918	0	0.20888	0.8146	0.950845	1
2187	17	13648447	14508610	ibs	mdd	IBS	MDD	0.0486387	-0.39496	0.50425	0.00236572	0	0.29638	0.815271	0.950845	1
2236	17	79333775	80459149	ibs	loneliness	IBS	Loneliness/isolation	-0.0744365	-0.96991	0.72417	0.0055408	0	1	0.815653	0.950845	1
1954	14	19000059	20876080	mecfs_inf	mdd	ME/CFS (infection-onset)	MDD	0.0478512	-0.38121	0.491	0.00228974	0	0.27166	0.815866	0.950845	1
2266	18	36056933	37679127	mecfs_all	ibs	ME/CFS (all-cases)	IBS	-0.0965556	-1	1	0.00932298	0	1	0.815919	0.950845	1
1403	9	26747215	27366479	mecfs_all	loneliness	ME/CFS (all-cases)	Loneliness/isolation	0.076915	-0.74198	1	0.00591592	0	1	0.815925	0.950845	1
1845	12	116197676	117091843	mecfs_inf	loneliness	ME/CFS (infection-onset)	Loneliness/isolation	0.0622271	-0.61334	0.78116	0.00387221	0	0.78514	0.815978	0.950845	1
2082	15	81077026	82191077	ibs	loneliness	IBS	Loneliness/isolation	-0.0605169	-0.70075	0.53278	0.00366229	0	0.57082	0.816105	0.950845	1
1464	9	119001228	119890464	mecfs_inf	loneliness	ME/CFS (infection-onset)	Loneliness/isolation	-0.0721721	-0.88096	0.70062	0.00520882	0	1	0.816468	0.950845	1
1094	7	15064	617319	mecfs_all	loneliness	ME/CFS (all-cases)	Loneliness/isolation	-0.0275356	-0.28308	0.21969	0.000758207	0	0.09186	0.816488	0.950845	1
1597	10	123856185	124894142	loneliness	mdd	Loneliness/isolation	MDD	0.0570174	-0.50199	0.64192	0.00325099	0	0.50118	0.816896	0.950845	1
2011	14	82524786	84087372	mecfs_all	ibs	ME/CFS (all-cases)	IBS	-0.0625036	-0.73302	0.56987	0.0039067	0	0.65178	0.817119	0.950845	1
1963	14	29029225	30831154	mecfs_all	mdd	ME/CFS (all-cases)	MDD	0.0716635	-0.6857	0.93152	0.00513566	0	1	0.817293	0.950845	1
172	1	221856865	222763597	loneliness	mdd	Loneliness/isolation	MDD	-0.081416	-1	0.82633	0.00662857	0	1	0.817439	0.950845	1
1081	6	158220144	158952060	ibs	loneliness	IBS	Loneliness/isolation	0.0507227	-0.44224	0.56079	0.0025728	0	0.35844	0.817596	0.950845	1
1224	7	150897819	152253294	ibs	mdd	IBS	MDD	-0.0839009	-1	0.87505	0.00703936	0	1	0.817623	0.950845	1
1512	10	24489448	25577761	loneliness	mdd	Loneliness/isolation	MDD	-0.0778903	-1	0.73557	0.0060669	0	1	0.817903	0.950908	1
2199	17	32356062	33614189	mecfs_inf	ibs	ME/CFS (infection-onset)	IBS	-0.0657783	-0.80372	0.62696	0.00432679	0	0.80257	0.818136	0.950917	1
630	4	31395093	32260117	loneliness	mdd	Loneliness/isolation	MDD	-0.088744	-1	0.9148	0.0078755	0	1	0.818964	0.951266	1
1360	8	135313674	136220342	mecfs_inf	ibs	ME/CFS (infection-onset)	IBS	0.0822439	-0.85664	1	0.00676406	0	1	0.819071	0.951266	1
2285	18	56832313	57635821	mecfs_inf	loneliness	ME/CFS (infection-onset)	Loneliness/isolation	-0.0647107	-0.79061	0.61335	0.00418747	0	0.80912	0.819114	0.951266	1
634	4	34721846	35411236	mecfs_all	loneliness	ME/CFS (all-cases)	Loneliness/isolation	0.0669556	-0.63311	0.83866	0.00448306	0	0.9097	0.819773	0.951744	1
2104	16	1996493	3379996	mecfs_inf	loneliness	ME/CFS (infection-onset)	Loneliness/isolation	0.0658017	-0.61191	0.82746	0.00432986	0	0.84765	0.819978	0.951744	1
49	1	56799637	57529670	mecfs_inf	mdd	ME/CFS (infection-onset)	MDD	-0.0829271	-1	0.90545	0.0068769	0	1	0.820282	0.951835	1
1915	13	75882385	76671493	loneliness	mdd	Loneliness/isolation	MDD	0.0726395	-0.75068	0.98168	0.0052765	0	1	0.820684	0.951875	1
307	2	113930669	115203835	mecfs_inf	ibs	ME/CFS (infection-onset)	IBS	0.0550079	-0.47694	0.62059	0.00302587	0	0.45054	0.820962	0.951875	1
1453	9	109150718	110630150	ibs	mdd	IBS	MDD	-0.068369	-0.88403	0.6469	0.00467432	0	1	0.82103	0.951875	1
2152	16	74135276	74889127	ibs	mdd	IBS	MDD	0.0507736	-0.43874	0.57299	0.00257795	0	0.37563	0.821221	0.951875	1
1372	9	1103599	1874961	loneliness	mdd	Loneliness/isolation	MDD	-0.0798676	-1	0.84307	0.00637883	0	1	0.821488	0.951922	1
1942	13	104378436	105672500	mecfs_all	loneliness	ME/CFS (all-cases)	Loneliness/isolation	0.0652435	-0.62591	0.85427	0.00425671	0	0.99362	0.822488	0.952819	1
2237	17	80459150	81192460	ibs	loneliness	IBS	Loneliness/isolation	0.0883027	-0.98402	1	0.00779737	0	1	0.822854	0.952836	1
2006	14	76694202	77425453	ibs	mdd	IBS	MDD	0.0536076	-0.47285	0.62961	0.00287377	0	0.45568	0.822955	0.952836	1
157	1	204092538	205009623	mecfs_all	ibs	ME/CFS (all-cases)	IBS	-0.0701624	-0.93763	0.69862	0.00492276	0	1	0.823207	0.952865	1
241	2	36867390	37603360	mecfs_inf	loneliness	ME/CFS (infection-onset)	Loneliness/isolation	-0.0799349	-1	0.88241	0.00638958	0	1	0.823925	0.953338	1
2414	20	50653621	51533750	ibs	mdd	IBS	MDD	0.0606874	-0.59133	0.74626	0.00368297	0	0.64953	0.824068	0.953338	1
2426	20	60125334	60766557	mecfs_inf	loneliness	ME/CFS (infection-onset)	Loneliness/isolation	-0.0602101	-0.79549	0.58575	0.00362525	0	0.80907	0.824507	0.953473	1
2356	19	49415190	50451925	loneliness	mdd	Loneliness/isolation	MDD	0.0417197	-0.36494	0.44352	0.00174054	0	0.22851	0.82502	0.953473	1
1810	12	75563969	76524573	mecfs_inf	mdd	ME/CFS (infection-onset)	MDD	-0.0604392	-0.77473	0.59798	0.0036529	0	0.74724	0.82539	0.953473	1
1182	7	95174848	96564981	ibs	loneliness	IBS	Loneliness/isolation	0.0760053	-0.77149	1	0.00577681	0	1	0.825527	0.953473	1
2093	15	93707011	94565521	ibs	loneliness	IBS	Loneliness/isolation	-0.0532969	-0.60804	0.47256	0.00284056	0	0.42608	0.825536	0.953473	1
1071	6	148184845	149278798	loneliness	mdd	Loneliness/isolation	MDD	-0.0926109	-1	1	0.00857678	0	1	0.825543	0.953473	1
242	2	37603361	38887393	ibs	loneliness	IBS	Loneliness/isolation	-0.079211	-1	0.84549	0.00627439	0	1	0.825869	0.953588	1
988	6	53425493	54452767	mecfs_all	ibs	ME/CFS (all-cases)	IBS	0.0458922	-0.39622	0.51287	0.00210609	0	0.29251	0.826234	0.953616	1
2307	19	762047	1515920	mecfs_inf	loneliness	ME/CFS (infection-onset)	Loneliness/isolation	-0.0644034	-0.82931	0.66234	0.0041478	0	0.88346	0.826346	0.953616	1
1645	11	32830423	33905327	mecfs_all	loneliness	ME/CFS (all-cases)	Loneliness/isolation	-0.0573865	-0.71513	0.56782	0.00329321	0	0.68396	0.826913	0.953788	1
1179	7	90660832	92530165	loneliness	mdd	Loneliness/isolation	MDD	0.0565544	-0.52868	0.66807	0.0031984	0	0.53768	0.827078	0.953788	1
1852	12	124843769	126079935	mecfs_all	loneliness	ME/CFS (all-cases)	Loneliness/isolation	-0.0757477	-1	0.82784	0.00573772	0	1	0.827175	0.953788	1
108	1	147083836	149716037	loneliness	mdd	Loneliness/isolation	MDD	-0.0844596	-1	0.96829	0.00713342	0	1	0.827603	0.95402	1
2216	17	54950108	56245227	loneliness	mdd	Loneliness/isolation	MDD	-0.0557851	-0.69806	0.54395	0.00311198	0	0.58303	0.828493	0.954785	1
193	1	241813535	242417923	loneliness	mdd	Loneliness/isolation	MDD	0.0559821	-0.55705	0.7027	0.00313399	0	0.65956	0.829117	0.954992	1
1852	12	124843769	126079935	mecfs_all	mdd	ME/CFS (all-cases)	MDD	0.0702465	-0.74937	0.98331	0.00493458	0	1	0.82918	0.954992	1
396	2	219678784	220771552	mecfs_all	ibs	ME/CFS (all-cases)	IBS	-0.068307	-0.97477	0.71075	0.00466585	0	1	0.829727	0.954992	1
1124	7	24894120	25671575	loneliness	mdd	Loneliness/isolation	MDD	-0.0532744	-0.66663	0.50912	0.00283816	0	0.55538	0.830378	0.954992	1
2378	20	7959829	9279550	ibs	loneliness	IBS	Loneliness/isolation	0.05338	-0.52375	0.64195	0.00284943	0	0.48962	0.830402	0.954992	1
1816	12	82576130	83551125	mecfs_inf	loneliness	ME/CFS (infection-onset)	Loneliness/isolation	0.0783323	-0.90268	1	0.00613595	0	1	0.83058	0.954992	1
516	3	110935509	111693782	ibs	loneliness	IBS	Loneliness/isolation	-0.098767	-1	1	0.00975493	0	1	0.830748	0.954992	1
1483	9	138995792	140097759	mecfs_inf	ibs	ME/CFS (infection-onset)	IBS	-0.0536369	-0.70049	0.54228	0.00287692	0	0.65363	0.830906	0.954992	1
1460	9	115390113	116159540	mecfs_all	mdd	ME/CFS (all-cases)	MDD	0.072991	-0.82167	1	0.00532768	0	1	0.830935	0.954992	1
928	6	2746532	3964072	mecfs_inf	loneliness	ME/CFS (infection-onset)	Loneliness/isolation	-0.0611571	-0.76254	0.61561	0.00374019	0	0.74079	0.831619	0.954992	1
978	6	43770627	44596897	ibs	mdd	IBS	MDD	-0.0589992	-0.78671	0.59934	0.00348091	0	0.78117	0.831681	0.954992	1
1036	6	104951345	106053915	ibs	mdd	IBS	MDD	0.0787321	-0.91909	1	0.00619874	0	1	0.831775	0.954992	1
2134	16	52041337	53393882	mecfs_all	loneliness	ME/CFS (all-cases)	Loneliness/isolation	0.0612469	-0.60884	0.81842	0.00375119	0	0.81852	0.832115	0.954992	1
427	3	4835084	5496182	mecfs_inf	mdd	ME/CFS (infection-onset)	MDD	-0.065451	-0.87605	0.69773	0.00428384	0	1	0.832207	0.954992	1
2469	22	23950733	25282436	mecfs_inf	loneliness	ME/CFS (infection-onset)	Loneliness/isolation	-0.0409742	-0.45038	0.3728	0.00167888	0	0.23152	0.83227	0.954992	1
838	5	75239303	75959515	loneliness	mdd	Loneliness/isolation	MDD	-0.0698403	-1	0.74967	0.00487767	0	1	0.832301	0.954992	1
195	1	243048004	244723196	loneliness	mdd	Loneliness/isolation	MDD	-0.0574803	-0.76181	0.55947	0.00330399	0	0.70534	0.832698	0.955187	1
157	1	204092538	205009623	mecfs_inf	ibs	ME/CFS (infection-onset)	IBS	-0.0502361	-0.57959	0.49634	0.00252366	0	0.42266	0.833126	0.955324	1
2443	21	27774351	28616539	ibs	mdd	IBS	MDD	0.0424256	-0.37852	0.48087	0.00179993	0	0.2669	0.833271	0.955324	1
1079	6	155523958	156762740	mecfs_inf	mdd	ME/CFS (infection-onset)	MDD	-0.0602483	-0.79591	0.62411	0.00362986	0	0.7897	0.833672	0.955454	1
1582	10	106142284	107877787	mecfs_inf	loneliness	ME/CFS (infection-onset)	Loneliness/isolation	0.0701974	-0.77794	0.9986	0.00492768	0	1	0.833838	0.955454	1
1970	14	37282013	38722114	ibs	mdd	IBS	MDD	-0.0673778	-0.98812	0.73187	0.00453976	0	1	0.834698	0.955674	1
2372	20	2668109	3736551	loneliness	mdd	Loneliness/isolation	MDD	0.0616022	-0.67344	0.81686	0.00379483	0	0.941	0.834839	0.955674	1
2235	17	78438333	79333774	mecfs_all	loneliness	ME/CFS (all-cases)	Loneliness/isolation	-0.0468737	-0.54469	0.45119	0.00219715	0	0.34755	0.834881	0.955674	1
1683	11	76518907	77719870	ibs	loneliness	IBS	Loneliness/isolation	-0.0727042	-1	0.83492	0.00528591	0	1	0.834972	0.955674	1
1546	10	65400432	66510387	ibs	mdd	IBS	MDD	0.0522393	-0.53932	0.66815	0.00272895	0	0.58018	0.835657	0.955674	1
1559	10	79952997	81190573	mecfs_all	loneliness	ME/CFS (all-cases)	Loneliness/isolation	0.0653875	-0.6989	0.93095	0.00427552	0	1	0.835678	0.955674	1
1195	7	110479480	111795299	loneliness	mdd	Loneliness/isolation	MDD	-0.0543645	-0.70038	0.51106	0.0029555	0	0.57183	0.835817	0.955674	1
1377	9	4596615	5437591	mecfs_all	mdd	ME/CFS (all-cases)	MDD	0.0543344	-0.53853	0.69125	0.00295223	0	0.58804	0.836369	0.955674	1
2320	19	13213187	13968319	ibs	mdd	IBS	MDD	-0.0443892	-0.53053	0.42797	0.0019704	0	0.3326	0.836414	0.955674	1
292	2	86867033	88547312	ibs	mdd	IBS	MDD	0.0610032	-0.65125	0.81272	0.00372139	0	0.83331	0.836496	0.955674	1
274	2	67979829	68877774	ibs	loneliness	IBS	Loneliness/isolation	0.0460046	-0.43638	0.58047	0.00211642	0	0.393	0.836596	0.955674	1
13	1	10753428	11709173	ibs	mdd	IBS	MDD	0.068062	-0.79379	0.96984	0.00463243	0	1	0.836754	0.955674	1
2306	19	64705	762046	mecfs_all	ibs	ME/CFS (all-cases)	IBS	-0.0417228	-0.49464	0.39429	0.00174079	0	0.27369	0.837022	0.955721	1
220	2	14692121	15721703	mecfs_inf	ibs	ME/CFS (infection-onset)	IBS	-0.0542749	-0.69164	0.57231	0.00294577	0	0.58624	0.837976	0.956551	1
1967	14	34695196	35379988	mecfs_all	mdd	ME/CFS (all-cases)	MDD	0.0702824	-0.80068	1	0.00493961	0	1	0.838422	0.956801	1
2134	16	52041337	53393882	mecfs_all	ibs	ME/CFS (all-cases)	IBS	0.0559482	-0.57555	0.72028	0.0031302	0	0.6546	0.838731	0.956874	1
698	4	109978983	111733579	ibs	loneliness	IBS	Loneliness/isolation	-0.0430181	-0.50886	0.41488	0.00185056	0	0.31073	0.83935	0.956874	1
475	3	62609819	63670803	ibs	mdd	IBS	MDD	-0.0735746	-1	0.85107	0.00541322	0	1	0.839371	0.956874	1
2026	14	99474534	100786189	mecfs_inf	mdd	ME/CFS (infection-onset)	MDD	0.0756056	-0.93467	1	0.00571621	0	1	0.839395	0.956874	1
586	3	189451806	190591293	ibs	loneliness	IBS	Loneliness/isolation	-0.0574014	-0.79988	0.62274	0.00329492	0	0.82637	0.839766	0.957038	1
2390	20	18959420	19957928	mecfs_inf	loneliness	ME/CFS (infection-onset)	Loneliness/isolation	0.0604758	-0.67643	0.85517	0.00365732	0	1	0.840656	0.957442	1
392	2	215002485	215899570	mecfs_inf	loneliness	ME/CFS (infection-onset)	Loneliness/isolation	0.0741051	-0.92088	1	0.00549157	0	1	0.840756	0.957442	1
2031	14	105091341	106347143	mecfs_inf	loneliness	ME/CFS (infection-onset)	Loneliness/isolation	0.0370531	-0.33387	0.42	0.00137293	0	0.19968	0.840803	0.957442	1
97	1	110224231	111134062	mecfs_inf	loneliness	ME/CFS (infection-onset)	Loneliness/isolation	-0.0610317	-0.88465	0.68163	0.00372487	0	1	0.841223	0.957662	1
1180	7	92530166	93691725	mecfs_all	mdd	ME/CFS (all-cases)	MDD	0.0507335	-0.52213	0.68139	0.00257389	0	0.58674	0.841701	0.957947	1
2448	21	33270273	34383794	mecfs_inf	ibs	ME/CFS (infection-onset)	IBS	-0.0758014	-1	0.88547	0.00574586	0	1	0.842191	0.958245	1
1721	11	114742318	116247377	ibs	mdd	IBS	MDD	0.0498214	-0.52084	0.65378	0.00248217	0	0.52438	0.843437	0.959008	1
2302	18	74471746	75240760	mecfs_inf	mdd	ME/CFS (infection-onset)	MDD	-0.0427884	-0.52946	0.41036	0.00183085	0	0.32145	0.84348	0.959008	1
1994	14	62717986	64033237	mecfs_inf	loneliness	ME/CFS (infection-onset)	Loneliness/isolation	0.0567913	-0.63405	0.84227	0.00322525	0	0.8494	0.843598	0.959008	1
1179	7	90660832	92530165	mecfs_all	mdd	ME/CFS (all-cases)	MDD	0.0657317	-0.77288	1	0.00432066	0	1	0.844298	0.959008	1
94	1	106864948	107874653	ibs	mdd	IBS	MDD	0.0614522	-0.72693	0.93861	0.00377638	0	1	0.844552	0.959008	1
1441	9	95854926	96670171	mecfs_inf	loneliness	ME/CFS (infection-onset)	Loneliness/isolation	0.0453457	-0.45658	0.56926	0.00205623	0	0.3787	0.844577	0.959008	1
398	2	221445192	222327713	loneliness	mdd	Loneliness/isolation	MDD	0.0517623	-0.56979	0.68638	0.00267933	0	0.57706	0.844749	0.959008	1
425	3	3128153	4109393	mecfs_all	ibs	ME/CFS (all-cases)	IBS	0.046604	-0.47286	0.60278	0.00217193	0	0.4331	0.844849	0.959008	1
1744	12	3871115	4967643	loneliness	mdd	Loneliness/isolation	MDD	-0.06031	-0.92107	0.67355	0.0036373	0	1	0.844911	0.959008	1
917	5	169506967	170898340	ibs	loneliness	IBS	Loneliness/isolation	0.0401833	-0.38671	0.4989	0.0016147	0	0.27896	0.8452	0.959064	1
2283	18	54957868	55809315	loneliness	mdd	Loneliness/isolation	MDD	0.0576604	-0.65367	0.76519	0.00332473	0	0.80168	0.845416	0.959064	1
2020	14	93386329	94892240	loneliness	mdd	Loneliness/isolation	MDD	0.0523915	-0.58997	0.72471	0.00274487	0	0.66855	0.845692	0.959119	1
2021	14	94892241	95946792	ibs	mdd	IBS	MDD	0.0667035	-0.81146	1	0.00444936	0	1	0.846592	0.959557	1
1701	11	94384536	95327210	loneliness	mdd	Loneliness/isolation	MDD	-0.0594375	-0.93947	0.68171	0.00353281	0	1	0.846783	0.959557	1
1083	6	159604053	160583918	ibs	loneliness	IBS	Loneliness/isolation	0.047457	-0.49018	0.62214	0.00225216	0	0.46263	0.846851	0.959557	1
770	4	186232883	186881568	mecfs_all	loneliness	ME/CFS (all-cases)	Loneliness/isolation	0.065423	-0.79459	1	0.00428017	0	1	0.847142	0.959557	1
1081	6	158220144	158952060	ibs	mdd	IBS	MDD	0.040633	-0.41696	0.49992	0.00165104	0	0.28761	0.847561	0.959557	1
1967	14	34695196	35379988	mecfs_inf	mdd	ME/CFS (infection-onset)	MDD	0.0664141	-0.82185	0.9973	0.00441084	0	1	0.848301	0.959557	1
1400	9	23859375	24757729	loneliness	mdd	Loneliness/isolation	MDD	0.0707349	-0.93532	1	0.00500342	0	1	0.848319	0.959557	1
1195	7	110479480	111795299	ibs	loneliness	IBS	Loneliness/isolation	-0.0552081	-0.80302	0.65274	0.00304794	0	0.84281	0.848426	0.959557	1
1215	7	138755108	140217630	mecfs_inf	loneliness	ME/CFS (infection-onset)	Loneliness/isolation	0.0638468	-0.77812	0.99536	0.00407642	0	1	0.84845	0.959557	1
880	5	123191942	124109485	ibs	mdd	IBS	MDD	-0.0516412	-0.71974	0.57509	0.00266681	0	0.66056	0.84853	0.959557	1
1684	11	77719871	78912252	ibs	loneliness	IBS	Loneliness/isolation	-0.0537541	-0.76951	0.60195	0.0028895	0	0.78721	0.848585	0.959557	1
1837	12	106964978	108183188	loneliness	mdd	Loneliness/isolation	MDD	-0.0504316	-0.71754	0.54999	0.00254335	0	0.62457	0.84892	0.959678	1
1117	7	17596579	19131026	ibs	loneliness	IBS	Loneliness/isolation	0.0628933	-0.75559	1	0.00395557	0	1	0.849255	0.959799	1
841	5	79005159	80448225	mecfs_inf	mdd	ME/CFS (infection-onset)	MDD	-0.0683628	-1	0.84743	0.00467347	0	1	0.849514	0.959835	1
987	6	52598880	53425492	ibs	loneliness	IBS	Loneliness/isolation	-0.0585462	-0.89386	0.70509	0.00342766	0	1	0.85007	0.960205	1
1947	13	109156766	109813576	ibs	loneliness	IBS	Loneliness/isolation	-0.0410905	-0.54012	0.43455	0.00168843	0	0.34507	0.850587	0.960372	1
1331	8	102548681	103716053	ibs	loneliness	IBS	Loneliness/isolation	-0.0495284	-0.72053	0.58487	0.00245306	0	0.69136	0.850674	0.960372	1
53	1	61377616	62778733	loneliness	mdd	Loneliness/isolation	MDD	-0.0479724	-0.66827	0.52658	0.00230135	0	0.52502	0.851193	0.960501	1
2263	18	30401129	32458907	mecfs_inf	loneliness	ME/CFS (infection-onset)	Loneliness/isolation	0.0603205	-0.74505	0.96153	0.00363856	0	1	0.851244	0.960501	1
1166	7	73128831	75243899	mecfs_inf	mdd	ME/CFS (infection-onset)	MDD	0.0463099	-0.49604	0.65119	0.0021446	0	0.49489	0.851692	0.960696	1
800	5	26938179	28315653	loneliness	mdd	Loneliness/isolation	MDD	-0.0409794	-0.55241	0.4216	0.00167931	0	0.34351	0.85192	0.960696	1
909	5	159663734	160519049	ibs	mdd	IBS	MDD	0.0377115	-0.38301	0.47598	0.00142216	0	0.25589	0.852397	0.960696	1
2082	15	81077026	82191077	mecfs_all	mdd	ME/CFS (all-cases)	MDD	-0.0448609	-0.6196	0.48913	0.0020125	0	0.46727	0.852501	0.960696	1
2145	16	65882821	66738843	ibs	mdd	IBS	MDD	0.0686557	-0.91537	1	0.0047136	0	1	0.852655	0.960696	1
2337	19	30375793	31763008	mecfs_all	loneliness	ME/CFS (all-cases)	Loneliness/isolation	0.0501791	-0.5783	0.7179	0.00251795	0	0.63696	0.852786	0.960696	1
2256	18	21622717	22746153	mecfs_inf	mdd	ME/CFS (infection-onset)	MDD	-0.0529982	-0.80019	0.64584	0.00280881	0	0.83116	0.853441	0.961177	1
2097	15	98025685	98828261	loneliness	mdd	Loneliness/isolation	MDD	0.0570671	-0.72412	0.87487	0.00325666	0	1	0.854019	0.961571	1
1483	9	138995792	140097759	mecfs_inf	loneliness	ME/CFS (infection-onset)	Loneliness/isolation	-0.0570932	-0.88217	0.73651	0.00325963	0	1	0.854551	0.961775	1
1225	7	152253295	153241228	loneliness	mdd	Loneliness/isolation	MDD	0.0515894	-0.60749	0.75844	0.00266146	0	0.74083	0.854679	0.961775	1
1349	8	122622805	124001019	loneliness	mdd	Loneliness/isolation	MDD	0.0439635	-0.50119	0.59535	0.00193279	0	0.43686	0.854886	0.961775	1
869	5	111983116	113121555	mecfs_inf	loneliness	ME/CFS (infection-onset)	Loneliness/isolation	-0.0762937	-1	1	0.00582072	0	1	0.855369	0.962062	1
2265	18	34153298	36056932	loneliness	mdd	Loneliness/isolation	MDD	0.0757282	-1	1	0.00573477	0	1	0.855628	0.962096	1
892	5	139408117	141253830	mecfs_inf	loneliness	ME/CFS (infection-onset)	Loneliness/isolation	0.065273	-0.89845	1	0.00426057	0	1	0.856	0.962257	1
2239	18	848351	1940211	mecfs_inf	mdd	ME/CFS (infection-onset)	MDD	0.0628937	-0.83425	1	0.00395562	0	1	0.856412	0.962464	1
1951	13	112319065	113573118	mecfs_all	mdd	ME/CFS (all-cases)	MDD	0.0777911	-1	1	0.00605146	0	1	0.857314	0.963124	1
2452	21	38046450	39252059	ibs	loneliness	IBS	Loneliness/isolation	-0.0506517	-0.79039	0.59332	0.00256559	0	0.75865	0.858129	0.963124	1
1686	11	79802287	80726012	mecfs_inf	loneliness	ME/CFS (infection-onset)	Loneliness/isolation	-0.0602886	-0.98943	0.81907	0.00363472	0	1	0.858373	0.963124	1
721	4	132801981	133524886	ibs	loneliness	IBS	Loneliness/isolation	0.0773347	-1	1	0.00598066	0	1	0.858573	0.963124	1
2027	14	100786190	102004377	mecfs_all	ibs	ME/CFS (all-cases)	IBS	-0.0559769	-0.92509	0.74409	0.00313342	0	1	0.858609	0.963124	1
2186	17	12676354	13648446	mecfs_inf	mdd	ME/CFS (infection-onset)	MDD	-0.0395969	-0.55203	0.46201	0.00156792	0	0.38622	0.858624	0.963124	1
2258	18	24088164	25305260	mecfs_all	ibs	ME/CFS (all-cases)	IBS	-0.0630409	-1	0.8856	0.00397416	0	1	0.85896	0.963124	1
2187	17	13648447	14508610	loneliness	mdd	Loneliness/isolation	MDD	0.0336806	-0.36586	0.42631	0.00113438	0	0.21769	0.859007	0.963124	1
1389	9	14244748	14902924	mecfs_all	ibs	ME/CFS (all-cases)	IBS	-0.0477661	-0.71246	0.58804	0.0022816	0	0.65777	0.859058	0.963124	1
2359	19	51903805	52678748	mecfs_inf	ibs	ME/CFS (infection-onset)	IBS	0.0504123	-0.65938	0.78206	0.0025414	0	0.81874	0.860201	0.964149	1
804	5	31679465	32727914	loneliness	mdd	Loneliness/isolation	MDD	-0.0602522	-1	0.82124	0.00363033	0	1	0.861396	0.965231	1
206	2	3314203	4016104	mecfs_all	ibs	ME/CFS (all-cases)	IBS	0.0417161	-0.50529	0.58544	0.00174023	0	0.42825	0.862093	0.965316	1
1918	13	78693311	79489045	mecfs_inf	loneliness	ME/CFS (infection-onset)	Loneliness/isolation	0.0566825	-0.75368	0.9498	0.0032129	0	1	0.862208	0.965316	1
1376	9	4025356	4596614	mecfs_all	mdd	ME/CFS (all-cases)	MDD	-0.0395549	-0.55545	0.47769	0.00156459	0	0.37896	0.862274	0.965316	1
1735	11	130500784	131424361	mecfs_all	mdd	ME/CFS (all-cases)	MDD	0.0556053	-0.74028	0.9701	0.00309195	0	1	0.862607	0.965316	1
2461	21	47014881	48119633	ibs	mdd	IBS	MDD	0.0571419	-0.77127	0.966	0.0032652	0	1	0.862618	0.965316	1
1029	6	98173004	99678876	mecfs_all	ibs	ME/CFS (all-cases)	IBS	0.033118	-0.36791	0.44861	0.0010968	0	0.24463	0.863371	0.965763	1
1146	7	49632427	50894508	mecfs_all	mdd	ME/CFS (all-cases)	MDD	0.0549441	-0.76003	0.88927	0.00301885	0	1	0.863476	0.965763	1
1367	8	142611890	143611461	mecfs_inf	loneliness	ME/CFS (infection-onset)	Loneliness/isolation	0.0598003	-0.84419	1	0.00357608	0	1	0.864455	0.966208	1
1595	10	121874446	122803506	mecfs_inf	ibs	ME/CFS (infection-onset)	IBS	0.0797009	-1	1	0.00635223	0	1	0.864504	0.966208	1
2355	19	48573066	49415189	ibs	mdd	IBS	MDD	0.0391579	-0.4578	0.52482	0.00153334	0	0.33907	0.864562	0.966208	1
1939	13	100470869	101573736	ibs	loneliness	IBS	Loneliness/isolation	0.0510365	-0.71013	0.86578	0.00260473	0	1	0.86493	0.966344	1
210	2	6306607	7108208	mecfs_inf	ibs	ME/CFS (infection-onset)	IBS	-0.0511168	-0.88049	0.71358	0.00261293	0	1	0.865413	0.966344	1
2327	19	18504868	19749166	ibs	loneliness	IBS	Loneliness/isolation	-0.0446142	-0.69419	0.56031	0.00199043	0	0.59165	0.865889	0.966344	1
216	2	11230350	11995765	loneliness	mdd	Loneliness/isolation	MDD	0.0342556	-0.39642	0.4661	0.00117344	0	0.25708	0.866012	0.966344	1
1373	9	1874962	2441120	mecfs_all	ibs	ME/CFS (all-cases)	IBS	-0.0606861	-1	0.90308	0.0036828	0	1	0.866102	0.966344	1
715	4	126476843	127279171	mecfs_all	mdd	ME/CFS (all-cases)	MDD	-0.0568428	-1	0.78306	0.00323111	0	1	0.866168	0.966344	1
653	4	57103101	58011085	ibs	loneliness	IBS	Loneliness/isolation	0.0575112	-0.83201	1	0.00330753	0	1	0.866425	0.966344	1
934	6	9020711	10416550	mecfs_all	mdd	ME/CFS (all-cases)	MDD	-0.0490822	-0.79186	0.63796	0.00240907	0	0.85147	0.866565	0.966344	1
755	4	172555991	174470206	mecfs_inf	loneliness	ME/CFS (infection-onset)	Loneliness/isolation	0.0475927	-0.62833	0.81117	0.00226506	0	0.82675	0.866773	0.966344	1
1603	10	129831970	130694008	ibs	loneliness	IBS	Loneliness/isolation	0.0446773	-0.58906	0.71769	0.00199606	0	0.68104	0.867286	0.966344	1
2432	21	15840034	16873443	mecfs_inf	ibs	ME/CFS (infection-onset)	IBS	-0.0610938	-1	0.89867	0.00373245	0	1	0.867487	0.966344	1
1367	8	142611890	143611461	mecfs_inf	ibs	ME/CFS (infection-onset)	IBS	-0.0488353	-0.80533	0.65027	0.00238489	0	0.85904	0.867527	0.966344	1
1363	8	138564844	139404631	mecfs_all	loneliness	ME/CFS (all-cases)	Loneliness/isolation	-0.0311798	-0.43499	0.35612	0.00097218	0	0.21659	0.867802	0.966344	1
2327	19	18504868	19749166	ibs	mdd	IBS	MDD	-0.0390099	-0.61157	0.49527	0.00152177	0	0.46775	0.867941	0.966344	1
1821	12	88344765	90567001	ibs	mdd	IBS	MDD	-0.0427293	-0.67205	0.55737	0.00182579	0	0.61494	0.868709	0.966344	1
449	3	28649811	29877022	ibs	mdd	IBS	MDD	0.0486517	-0.65917	0.79969	0.00236699	0	0.87424	0.868945	0.966344	1
2251	18	12735559	13641479	loneliness	mdd	Loneliness/isolation	MDD	0.0615318	-0.97517	1	0.00378617	0	1	0.868967	0.966344	1
369	2	184866233	186244920	loneliness	mdd	Loneliness/isolation	MDD	0.0636777	-1	1	0.00405485	0	1	0.86903	0.966344	1
2266	18	36056933	37679127	ibs	loneliness	IBS	Loneliness/isolation	0.0693976	-1	1	0.00481603	0	1	0.869044	0.966344	1
2468	22	23143365	23950732	mecfs_all	loneliness	ME/CFS (all-cases)	Loneliness/isolation	-0.046672	-0.76025	0.63865	0.00217828	0	0.76307	0.86952	0.966618	1
435	3	12859210	14312007	mecfs_inf	mdd	ME/CFS (infection-onset)	MDD	0.0690357	-1	1	0.00476593	0	1	0.870332	0.966847	1
2098	15	98828262	99925972	mecfs_all	loneliness	ME/CFS (all-cases)	Loneliness/isolation	-0.0429869	-0.69509	0.57435	0.00184788	0	0.59357	0.870417	0.966847	1
1414	9	37687113	38822977	mecfs_inf	loneliness	ME/CFS (infection-onset)	Loneliness/isolation	-0.051907	-0.8641	0.73908	0.00269433	0	1	0.870426	0.966847	1
849	5	87943483	89584466	ibs	mdd	IBS	MDD	-0.0292712	-0.40276	0.35025	0.000856805	0	0.19737	0.870821	0.966847	1
2171	16	88387229	89106304	mecfs_inf	mdd	ME/CFS (infection-onset)	MDD	-0.0602714	-1	0.93182	0.00363264	0	1	0.870958	0.966847	1
552	3	149998412	151131307	mecfs_inf	mdd	ME/CFS (infection-onset)	MDD	-0.0660832	-1	1	0.00436699	0	1	0.871104	0.966847	1
179	1	230227248	231287764	loneliness	mdd	Loneliness/isolation	MDD	0.0431304	-0.59069	0.67989	0.00186023	0	0.61989	0.871671	0.967222	1
1481	9	137593528	138202112	mecfs_all	mdd	ME/CFS (all-cases)	MDD	0.0415482	-0.54973	0.65803	0.00172625	0	0.5349	0.872377	0.96775	1
957	6	30715007	31106493	mecfs_inf	mdd	ME/CFS (infection-onset)	MDD	0.05169	-0.75761	0.92596	0.00267186	0	1	0.87293	0.967937	1
932	6	6621938	7808323	ibs	mdd	IBS	MDD	-0.063235	-1	1	0.00399867	0	1	0.873005	0.967937	1
1471	9	127184583	128785782	ibs	mdd	IBS	MDD	-0.0574923	-1	0.93028	0.00330537	0	1	0.873776	0.967992	1
1145	7	48984626	49632426	loneliness	mdd	Loneliness/isolation	MDD	-0.06327	-1	1	0.00400309	0	1	0.873915	0.967992	1
2477	22	32662294	33501725	ibs	loneliness	IBS	Loneliness/isolation	-0.0502044	-0.89985	0.7505	0.00252048	0	1	0.874036	0.967992	1
733	4	148462209	149998528	mecfs_inf	mdd	ME/CFS (infection-onset)	MDD	-0.0522308	-0.97476	0.7878	0.00272806	0	1	0.874357	0.967992	1
2220	17	62112374	63548724	mecfs_all	mdd	ME/CFS (all-cases)	MDD	0.0432112	-0.59948	0.7212	0.00186721	0	0.68201	0.874457	0.967992	1
1589	10	114255955	115588903	mecfs_inf	ibs	ME/CFS (infection-onset)	IBS	-0.0340527	-0.51973	0.43781	0.00115958	0	0.32801	0.874485	0.967992	1
1	1	10539	1376204	mecfs_all	mdd	ME/CFS (all-cases)	MDD	0.0251139	-0.30418	0.35615	0.000630708	0	0.14904	0.875069	0.967992	1
1969	14	36422078	37282012	mecfs_all	loneliness	ME/CFS (all-cases)	Loneliness/isolation	-0.0514668	-0.93413	0.76811	0.00264883	0	1	0.875271	0.967992	1
1306	8	70872089	72013184	ibs	mdd	IBS	MDD	0.0629132	-1	1	0.00395807	0	1	0.875281	0.967992	1
1715	11	107054025	107846824	ibs	loneliness	IBS	Loneliness/isolation	-0.0455799	-0.78305	0.63443	0.00207753	0	0.78714	0.875533	0.967992	1
2351	19	45040933	45893307	loneliness	mdd	Loneliness/isolation	MDD	0.038734	-0.52418	0.60916	0.00150033	0	0.46366	0.875716	0.967992	1
99	1	112489249	113418037	mecfs_all	loneliness	ME/CFS (all-cases)	Loneliness/isolation	0.0278659	-0.34159	0.40569	0.000776506	0	0.19377	0.876217	0.967992	1
1623	11	11081300	11632650	ibs	mdd	IBS	MDD	0.0504591	-0.7597	0.96274	0.00254612	0	1	0.876335	0.967992	1
324	2	132598286	133352950	mecfs_inf	mdd	ME/CFS (infection-onset)	MDD	0.0371416	-0.4752	0.56932	0.0013795	0	0.3907	0.876407	0.967992	1
266	2	57952946	59251996	mecfs_inf	ibs	ME/CFS (infection-onset)	IBS	0.0470248	-0.68914	0.79638	0.00221133	0	0.85736	0.876503	0.967992	1
1094	7	15064	617319	mecfs_inf	loneliness	ME/CFS (infection-onset)	Loneliness/isolation	-0.0190682	-0.27651	0.2395	0.000363598	0	0.09472	0.876785	0.96805	1
2310	19	3085447	3893909	mecfs_all	loneliness	ME/CFS (all-cases)	Loneliness/isolation	-0.0502972	-0.92384	0.78571	0.00252981	0	1	0.877137	0.96808	1
2369	20	60795	884241	loneliness	mdd	Loneliness/isolation	MDD	0.0454455	-0.67542	0.79551	0.00206529	0	0.83567	0.877549	0.96808	1
1401	9	24757730	25957606	loneliness	mdd	Loneliness/isolation	MDD	-0.0484234	-0.94295	0.73732	0.00234482	0	1	0.877779	0.96808	1
2336	19	29389091	30375792	mecfs_inf	mdd	ME/CFS (infection-onset)	MDD	0.0410111	-0.6032	0.70351	0.00168191	0	0.65748	0.877852	0.96808	1
1430	9	85135752	86769886	mecfs_inf	ibs	ME/CFS (infection-onset)	IBS	0.0449592	-0.65635	0.81674	0.00202133	0	0.88268	0.878044	0.96808	1
1025	6	92953799	93696825	mecfs_all	ibs	ME/CFS (all-cases)	IBS	-0.060607	-1	1	0.00367321	0	1	0.878192	0.96808	1
2472	22	27192924	27952441	ibs	loneliness	IBS	Loneliness/isolation	0.0385961	-0.558	0.62512	0.00148966	0	0.49787	0.878814	0.968183	1
2412	20	48212976	49236418	mecfs_all	loneliness	ME/CFS (all-cases)	Loneliness/isolation	-0.0479913	-0.87939	0.76912	0.00230317	0	1	0.878912	0.968183	1
976	6	40778402	42103738	mecfs_all	loneliness	ME/CFS (all-cases)	Loneliness/isolation	0.0388866	-0.56716	0.65044	0.00151217	0	0.58132	0.878975	0.968183	1
1208	7	128779174	130418704	loneliness	mdd	Loneliness/isolation	MDD	0.045551	-0.73748	0.81492	0.00207489	0	0.95596	0.879629	0.96865	1
2425	20	59560458	60125333	mecfs_inf	ibs	ME/CFS (infection-onset)	IBS	0.0451936	-0.71723	0.84686	0.00204246	0	1	0.879992	0.968796	1
2338	19	31763009	33028099	mecfs_all	loneliness	ME/CFS (all-cases)	Loneliness/isolation	0.0276625	-0.38563	0.46153	0.000765217	0	0.26741	0.880665	0.969284	1
1675	11	66782662	68000949	mecfs_all	mdd	ME/CFS (all-cases)	MDD	0.0507663	-0.81908	0.98419	0.00257722	0	1	0.881044	0.969448	1
882	5	125131721	126054697	ibs	mdd	IBS	MDD	-0.0626337	-1	1	0.00392298	0	1	0.881838	0.970068	1
2038	15	25384328	26392947	ibs	loneliness	IBS	Loneliness/isolation	0.0246619	-0.31847	0.37698	0.000608211	0	0.16579	0.882256	0.970208	1
519	3	113657666	115649909	ibs	loneliness	IBS	Loneliness/isolation	-0.0347251	-0.57651	0.47996	0.00120584	0	0.39975	0.882735	0.970208	1
2358	19	51259179	51903804	loneliness	mdd	Loneliness/isolation	MDD	-0.0268614	-0.42564	0.35782	0.000721533	0	0.20757	0.882862	0.970208	1
912	5	162386028	163781268	loneliness	mdd	Loneliness/isolation	MDD	0.0320132	-0.44408	0.52554	0.00102484	0	0.33854	0.882927	0.970208	1
486	3	74383138	75374967	mecfs_inf	loneliness	ME/CFS (infection-onset)	Loneliness/isolation	0.0231523	-0.32058	0.38711	0.00053603	0	0.19041	0.883635	0.970208	1
2241	18	2839843	3722828	mecfs_inf	loneliness	ME/CFS (infection-onset)	Loneliness/isolation	-0.0346329	-0.58041	0.51043	0.00119944	0	0.44188	0.883729	0.970208	1
417	2	239634351	240325600	ibs	loneliness	IBS	Loneliness/isolation	-0.0376495	-0.65101	0.54854	0.00141748	0	0.52554	0.884271	0.970208	1
880	5	123191942	124109485	mecfs_all	mdd	ME/CFS (all-cases)	MDD	-0.0528251	-1	0.88304	0.0027905	0	1	0.884444	0.970208	1
435	3	12859210	14312007	mecfs_all	mdd	ME/CFS (all-cases)	MDD	-0.0509096	-1	0.83183	0.00259179	0	1	0.884534	0.970208	1
1734	11	129451785	130500783	ibs	mdd	IBS	MDD	-0.0379404	-0.69421	0.56899	0.00143947	0	0.61744	0.884558	0.970208	1
2293	18	65294196	66407960	ibs	loneliness	IBS	Loneliness/isolation	0.0275494	-0.37366	0.4346	0.000758967	0	0.23314	0.88464	0.970208	1
2462	22	16050213	17587474	ibs	loneliness	IBS	Loneliness/isolation	-0.0296444	-0.47155	0.39977	0.000878793	0	0.27037	0.88473	0.970208	1
841	5	79005159	80448225	ibs	mdd	IBS	MDD	-0.053646	-1	0.95926	0.0028779	0	1	0.885057	0.970314	1
1857	12	129170297	129887418	mecfs_inf	loneliness	ME/CFS (infection-onset)	Loneliness/isolation	-0.0430567	-0.80795	0.72611	0.00185388	0	0.95386	0.886461	0.971032	1
2020	14	93386329	94892240	ibs	loneliness	IBS	Loneliness/isolation	0.0319829	-0.45085	0.52921	0.00102291	0	0.33751	0.886528	0.971032	1
945	6	21295865	22199713	ibs	loneliness	IBS	Loneliness/isolation	-0.024274	-0.37195	0.32218	0.000589227	0	0.16755	0.886801	0.971032	1
861	5	102903986	103788460	loneliness	mdd	Loneliness/isolation	MDD	0.0353217	-0.54386	0.643	0.00124762	0	0.52373	0.886999	0.971032	1
2235	17	78438333	79333774	mecfs_inf	loneliness	ME/CFS (infection-onset)	Loneliness/isolation	0.0322565	-0.45964	0.55033	0.00104048	0	0.37088	0.887229	0.971032	1
988	6	53425493	54452767	ibs	mdd	IBS	MDD	-0.0371323	-0.69078	0.58123	0.0013788	0	0.66668	0.887261	0.971032	1
1825	12	94385885	95147845	ibs	mdd	IBS	MDD	-0.0339658	-0.58748	0.50017	0.00115367	0	0.4299	0.887326	0.971032	1
1363	8	138564844	139404631	mecfs_inf	loneliness	ME/CFS (infection-onset)	Loneliness/isolation	0.0299833	-0.41952	0.50822	0.000899001	0	0.31916	0.887888	0.971394	1
178	1	229075157	230227247	ibs	loneliness	IBS	Loneliness/isolation	0.0315389	-0.4725	0.53825	0.0009947	0	0.35037	0.888506	0.971653	1
2161	16	80559686	81437861	ibs	mdd	IBS	MDD	-0.0366835	-0.67783	0.56836	0.00134568	0	0.5599	0.888586	0.971653	1
2094	15	94565522	95662425	mecfs_inf	mdd	ME/CFS (infection-onset)	MDD	-0.0484535	-1	0.88727	0.00234775	0	1	0.889931	0.972871	1
1711	11	102671666	103495635	ibs	mdd	IBS	MDD	-0.0531718	-1	0.95639	0.00282724	0	1	0.89036	0.973087	1
150	1	195161236	196179110	mecfs_all	loneliness	ME/CFS (all-cases)	Loneliness/isolation	-0.0380052	-0.72435	0.6084	0.0014444	0	0.64991	0.890603	0.9731	1
160	1	208162952	209711169	ibs	mdd	IBS	MDD	0.040057	-0.67981	0.79516	0.00160456	0	0.83276	0.891501	0.973829	1
2247	18	8788525	9816164	ibs	loneliness	IBS	Loneliness/isolation	-0.0394061	-0.81307	0.67712	0.00155284	0	0.86215	0.892295	0.974444	1
1646	11	33905328	34672697	mecfs_inf	loneliness	ME/CFS (infection-onset)	Loneliness/isolation	-0.0618029	-1	1	0.0038196	0	1	0.892725	0.97466	1
1825	12	94385885	95147845	ibs	loneliness	IBS	Loneliness/isolation	-0.0402579	-0.83259	0.67913	0.0016207	0	0.93038	0.894083	0.97589	1
512	3	106174686	107736519	loneliness	mdd	Loneliness/isolation	MDD	-0.0396826	-0.8408	0.70018	0.0015747	0	0.95937	0.894376	0.975957	1
1102	7	6716906	7167610	ibs	mdd	IBS	MDD	0.0360718	-0.57681	0.68334	0.00130118	0	0.63043	0.894645	0.975997	1
1481	9	137593528	138202112	mecfs_inf	loneliness	ME/CFS (infection-onset)	Loneliness/isolation	0.0296145	-0.46395	0.53247	0.000877016	0	0.3557	0.894894	0.976016	1
1738	11	133521643	134351064	ibs	loneliness	IBS	Loneliness/isolation	-0.0247962	-0.42313	0.38194	0.000614851	0	0.21822	0.895252	0.976136	1
235	2	33123605	33735318	mecfs_inf	ibs	ME/CFS (infection-onset)	IBS	0.0436505	-0.81814	0.93179	0.00190536	0	1	0.896659	0.976136	1
1952	13	113573119	114302561	ibs	loneliness	IBS	Loneliness/isolation	-0.042821	-0.97761	0.80887	0.00183363	0	1	0.896667	0.976136	1
33	1	34371023	35201626	mecfs_all	loneliness	ME/CFS (all-cases)	Loneliness/isolation	0.0290104	-0.48992	0.55137	0.000841605	0	0.39404	0.89669	0.976136	1
912	5	162386028	163781268	ibs	mdd	IBS	MDD	0.0410314	-0.79344	0.87558	0.00168357	0	1	0.897263	0.976136	1
2353	19	46765061	47752727	loneliness	mdd	Loneliness/isolation	MDD	-0.0325677	-0.629	0.5247	0.00106066	0	0.49399	0.89737	0.976136	1
750	4	167643769	168623790	ibs	loneliness	IBS	Loneliness/isolation	0.0311193	-0.4862	0.58503	0.000968411	0	0.40914	0.897914	0.976136	1
2363	19	54602371	55182973	loneliness	mdd	Loneliness/isolation	MDD	-0.0266173	-0.48854	0.42097	0.000708481	0	0.2943	0.898128	0.976136	1
1552	10	71050505	71672997	mecfs_all	mdd	ME/CFS (all-cases)	MDD	0.0346169	-0.62371	0.72062	0.00119833	0	0.68262	0.898221	0.976136	1
1518	10	29393750	30000223	ibs	mdd	IBS	MDD	0.0543538	-1	1	0.00295434	0	1	0.898519	0.976136	1
1601	10	127997709	129134738	mecfs_all	ibs	ME/CFS (all-cases)	IBS	-0.0363683	-0.75443	0.66816	0.00132265	0	0.8256	0.899115	0.976136	1
838	5	75239303	75959515	mecfs_inf	ibs	ME/CFS (infection-onset)	IBS	0.0531121	-1	1	0.0028209	0	1	0.899461	0.976136	1
1076	6	153082362	153791461	ibs	loneliness	IBS	Loneliness/isolation	-0.0293847	-0.55416	0.47926	0.000863462	0	0.38078	0.899529	0.976136	1
346	2	160200380	161432089	ibs	loneliness	IBS	Loneliness/isolation	0.0435412	-0.83314	1	0.00189584	0	1	0.899582	0.976136	1
2307	19	762047	1515920	loneliness	mdd	Loneliness/isolation	MDD	0.0369332	-0.68371	0.7757	0.00136406	0	0.8621	0.899602	0.976136	1
1497	10	10081280	10969481	mecfs_all	mdd	ME/CFS (all-cases)	MDD	-0.0429016	-0.97772	0.87649	0.00184055	0	1	0.899787	0.976136	1
1361	8	136220343	137527617	mecfs_inf	loneliness	ME/CFS (infection-onset)	Loneliness/isolation	-0.0365545	-0.77839	0.70325	0.00133623	0	0.84075	0.900128	0.976136	1
2489	22	45170650	46351048	mecfs_all	ibs	ME/CFS (all-cases)	IBS	-0.0482355	-1	0.96907	0.00232666	0	1	0.900226	0.976136	1
2198	17	31318754	32356061	loneliness	mdd	Loneliness/isolation	MDD	-0.033654	-0.69904	0.5921	0.00113259	0	0.62773	0.90027	0.976136	1
1105	7	8718352	9225106	ibs	loneliness	IBS	Loneliness/isolation	0.0383027	-0.70772	0.85061	0.0014671	0	0.95397	0.900303	0.976136	1
1947	13	109156766	109813576	mecfs_all	loneliness	ME/CFS (all-cases)	Loneliness/isolation	0.0331416	-0.61097	0.69354	0.00109837	0	0.6804	0.90056	0.976136	1
444	3	23426045	24270189	mecfs_all	loneliness	ME/CFS (all-cases)	Loneliness/isolation	0.038212	-0.70821	0.8301	0.00146016	0	0.93151	0.900612	0.976136	1
313	2	121073753	122026817	ibs	mdd	IBS	MDD	-0.0414001	-0.96735	0.77713	0.00171397	0	1	0.900668	0.976136	1
915	5	166863414	168342743	mecfs_inf	mdd	ME/CFS (infection-onset)	MDD	0.0253192	-0.41823	0.46531	0.00064106	0	0.26826	0.900694	0.976136	1
1829	12	97814022	99244337	mecfs_inf	loneliness	ME/CFS (infection-onset)	Loneliness/isolation	-0.0225431	-0.39322	0.3567	0.000508193	0	0.19421	0.901463	0.976136	1
2480	22	35368342	36135968	loneliness	mdd	Loneliness/isolation	MDD	-0.0297713	-0.607	0.49746	0.00088633	0	0.45544	0.90165	0.976136	1
1999	14	68976913	69794542	mecfs_inf	ibs	ME/CFS (infection-onset)	IBS	0.0315602	-0.539	0.61879	0.000996047	0	0.50597	0.901676	0.976136	1
2370	20	884242	1771285	loneliness	mdd	Loneliness/isolation	MDD	-0.0464603	-1	0.9685	0.00215856	0	1	0.90181	0.976136	1
2435	21	19479025	20407307	loneliness	mdd	Loneliness/isolation	MDD	0.0266559	-0.44034	0.51186	0.000710537	0	0.3234	0.901839	0.976136	1
1646	11	33905328	34672697	mecfs_all	loneliness	ME/CFS (all-cases)	Loneliness/isolation	0.056717	-1	1	0.00321682	0	1	0.902062	0.976136	1
1716	11	107846825	109891837	ibs	loneliness	IBS	Loneliness/isolation	0.0493618	-1	1	0.00243659	0	1	0.90219	0.976136	1
880	5	123191942	124109485	ibs	loneliness	IBS	Loneliness/isolation	0.0282157	-0.47778	0.54382	0.000796128	0	0.37316	0.90267	0.976405	1
359	2	174118390	174927563	ibs	mdd	IBS	MDD	0.0381322	-0.77463	0.85115	0.00145406	0	1	0.903326	0.976645	1
436	3	14312008	15150876	ibs	mdd	IBS	MDD	0.040628	-0.83468	0.94279	0.00165064	0	1	0.903553	0.976645	1
2222	17	64438388	65582327	mecfs_all	loneliness	ME/CFS (all-cases)	Loneliness/isolation	-0.0352782	-0.77834	0.67947	0.00124455	0	0.84302	0.903588	0.976645	1
1147	7	50894509	51951647	loneliness	mdd	Loneliness/isolation	MDD	0.0454388	-1	1	0.00206468	0	1	0.903942	0.976675	1
1133	7	35354136	36507690	ibs	loneliness	IBS	Loneliness/isolation	-0.0242138	-0.45837	0.40542	0.000586307	0	0.25256	0.90408	0.976675	1
1757	12	17374896	18470023	mecfs_inf	mdd	ME/CFS (infection-onset)	MDD	0.0401687	-0.82111	0.97187	0.00161352	0	1	0.905177	0.977305	1
622	4	23858351	24764724	mecfs_inf	loneliness	ME/CFS (infection-onset)	Loneliness/isolation	-0.046023	-1	1	0.00211812	0	1	0.90524	0.977305	1
2285	18	56832313	57635821	mecfs_all	loneliness	ME/CFS (all-cases)	Loneliness/isolation	-0.0387974	-0.90493	0.79158	0.00150524	0	1	0.905485	0.977305	1
1096	7	1366973	2473749	mecfs_inf	mdd	ME/CFS (infection-onset)	MDD	0.033901	-0.66661	0.77117	0.00114928	0	0.82598	0.90656	0.977305	1
1810	12	75563969	76524573	mecfs_all	mdd	ME/CFS (all-cases)	MDD	-0.0258042	-0.51019	0.45216	0.000665854	0	0.32354	0.906642	0.977305	1
925	5	179794711	180902886	loneliness	mdd	Loneliness/isolation	MDD	0.0377578	-0.80439	0.85081	0.00142565	0	1	0.906938	0.977305	1
412	2	235625790	236276287	ibs	mdd	IBS	MDD	0.0400609	-0.91405	0.96267	0.00160487	0	1	0.907145	0.977305	1
908	5	158484776	159663733	ibs	loneliness	IBS	Loneliness/isolation	0.0300185	-0.56467	0.64351	0.000901109	0	0.54954	0.907471	0.977305	1
1738	11	133521643	134351064	ibs	mdd	IBS	MDD	0.0244786	-0.44127	0.49002	0.000599203	0	0.31009	0.907476	0.977305	1
1499	10	11856925	12581571	loneliness	mdd	Loneliness/isolation	MDD	0.0270595	-0.49837	0.54706	0.000732215	0	0.40109	0.9075	0.977305	1
1592	10	118416050	119528730	loneliness	mdd	Loneliness/isolation	MDD	0.0349962	-0.75485	0.78903	0.00122474	0	0.95019	0.907548	0.977305	1
2322	19	14891101	15650185	ibs	mdd	IBS	MDD	-0.0267038	-0.55426	0.48123	0.000713091	0	0.38779	0.90772	0.977305	1
1484	9	140097760	141146682	mecfs_inf	loneliness	ME/CFS (infection-onset)	Loneliness/isolation	-0.0296095	-0.64195	0.58392	0.000876723	0	0.56038	0.907727	0.977305	1
1475	9	132193799	132999452	loneliness	mdd	Loneliness/isolation	MDD	-0.0350031	-0.85828	0.69111	0.00122521	0	1	0.907912	0.977305	1
1213	7	136113468	137657459	mecfs_inf	mdd	ME/CFS (infection-onset)	MDD	0.0258155	-0.47304	0.52782	0.00066644	0	0.37065	0.90841	0.977591	1
1598	10	124894143	125798319	mecfs_inf	loneliness	ME/CFS (infection-onset)	Loneliness/isolation	-0.0340459	-0.82448	0.72557	0.00115912	0	0.98913	0.909329	0.97833	1
3	1	2215496	2983519	mecfs_inf	ibs	ME/CFS (infection-onset)	IBS	0.0506754	-1	1	0.002568	0	1	0.909754	0.978537	1
178	1	229075157	230227247	loneliness	mdd	Loneliness/isolation	MDD	-0.0202549	-0.41014	0.35691	0.000410263	0	0.20553	0.91038	0.978581	1
319	2	126754028	127895644	ibs	loneliness	IBS	Loneliness/isolation	0.0372237	-0.78788	0.93518	0.0013856	0	1	0.910477	0.978581	1
1367	8	142611890	143611461	mecfs_all	loneliness	ME/CFS (all-cases)	Loneliness/isolation	-0.0400187	-1	0.91011	0.0016015	0	1	0.910629	0.978581	1
1518	10	29393750	30000223	loneliness	mdd	Loneliness/isolation	MDD	-0.0506955	-1	1	0.00257004	0	1	0.910808	0.978581	1
756	4	174470207	175295842	loneliness	mdd	Loneliness/isolation	MDD	0.0341943	-0.76081	0.81193	0.00116925	0	1	0.910956	0.978581	1
1441	9	95854926	96670171	mecfs_all	mdd	ME/CFS (all-cases)	MDD	0.0453533	-1	1	0.00205693	0	1	0.911983	0.979111	1
21	1	19238925	20556202	loneliness	mdd	Loneliness/isolation	MDD	-0.0319103	-0.77646	0.67158	0.00101827	0	0.8056	0.912129	0.979111	1
1915	13	75882385	76671493	ibs	mdd	IBS	MDD	0.035154	-0.7735	0.85756	0.0012358	0	1	0.912147	0.979111	1
1396	9	19463293	20483880	loneliness	mdd	Loneliness/isolation	MDD	-0.0440897	-1	1	0.0019439	0	1	0.912707	0.979462	1
1279	8	34792221	36641174	mecfs_all	loneliness	ME/CFS (all-cases)	Loneliness/isolation	-0.037095	-0.95648	0.90045	0.00137604	0	1	0.913824	0.980142	1
2416	20	52411533	53120334	mecfs_all	mdd	ME/CFS (all-cases)	MDD	-0.026484	-0.59959	0.51971	0.000701402	0	0.46248	0.914032	0.980142	1
2262	18	28792735	30401128	mecfs_inf	ibs	ME/CFS (infection-onset)	IBS	-0.0281905	-0.69013	0.60939	0.000794704	0	0.71004	0.914039	0.980142	1
2026	14	99474534	100786189	loneliness	mdd	Loneliness/isolation	MDD	-0.0298697	-0.73181	0.64674	0.000892196	0	0.73538	0.914952	0.980147	1
2237	17	80459150	81192460	ibs	mdd	IBS	MDD	-0.0369225	-1	0.82633	0.00136327	0	1	0.914963	0.980147	1
2364	19	55182974	55714085	loneliness	mdd	Loneliness/isolation	MDD	0.0322171	-0.71423	0.78825	0.00103794	0	0.96965	0.9151	0.980147	1
2312	19	4741719	5478684	mecfs_all	loneliness	ME/CFS (all-cases)	Loneliness/isolation	0.025842	-0.52317	0.58731	0.000667811	0	0.44097	0.91531	0.980147	1
311	2	118663654	119635489	ibs	loneliness	IBS	Loneliness/isolation	-0.046162	-1	1	0.00213093	0	1	0.91536	0.980147	1
2370	20	884242	1771285	mecfs_all	mdd	ME/CFS (all-cases)	MDD	0.0356414	-0.85278	0.94797	0.00127031	0	1	0.915573	0.980147	1
988	6	53425493	54452767	mecfs_all	loneliness	ME/CFS (all-cases)	Loneliness/isolation	0.0253203	-0.49404	0.57194	0.000641118	0	0.42146	0.915757	0.980147	1
1345	8	118300069	119423298	ibs	mdd	IBS	MDD	0.0287324	-0.62779	0.69331	0.000825552	0	0.67614	0.915906	0.980147	1
2252	18	13641480	14439251	ibs	mdd	IBS	MDD	0.0298341	-0.65646	0.74362	0.000890076	0	0.76246	0.916499	0.980533	1
642	4	41360938	42189251	loneliness	mdd	Loneliness/isolation	MDD	0.0231985	-0.46331	0.49193	0.000538169	0	0.31606	0.917351	0.981195	1
307	2	113930669	115203835	loneliness	mdd	Loneliness/isolation	MDD	0.0331324	-0.78497	0.86526	0.00109775	0	1	0.917723	0.981344	1
2232	17	75619257	76596287	mecfs_all	mdd	ME/CFS (all-cases)	MDD	-0.0353537	-0.98717	0.89531	0.00124988	0	1	0.918076	0.981472	1
2094	15	94565522	95662425	ibs	loneliness	IBS	Loneliness/isolation	0.0256989	-0.56511	0.63838	0.000660435	0	0.55985	0.918445	0.981617	1
2437	21	21632917	22201890	mecfs_all	loneliness	ME/CFS (all-cases)	Loneliness/isolation	0.0289522	-0.64739	0.74905	0.000838231	0	0.76842	0.919366	0.982083	1
1627	11	15126768	16383386	loneliness	mdd	Loneliness/isolation	MDD	-0.0396652	-1	1	0.00157333	0	1	0.919598	0.982083	1
205	2	2680064	3314202	ibs	loneliness	IBS	Loneliness/isolation	0.0208548	-0.42841	0.47017	0.000434923	0	0.276	0.919764	0.982083	1
2047	15	36583328	37962915	ibs	mdd	IBS	MDD	0.0441513	-1	1	0.00194934	0	1	0.919836	0.982083	1
1603	10	129831970	130694008	ibs	mdd	IBS	MDD	0.025324	-0.59066	0.64613	0.000641304	0	0.57834	0.920047	0.982083	1
20	1	18427821	19238924	ibs	mdd	IBS	MDD	0.0257664	-0.6141	0.68396	0.000663907	0	0.69303	0.920444	0.982213	1
2385	20	15238520	15962576	mecfs_inf	loneliness	ME/CFS (infection-onset)	Loneliness/isolation	0.0234469	-0.48741	0.5652	0.000549756	0	0.39636	0.920635	0.982213	1
1677	11	68887345	69713996	ibs	loneliness	IBS	Loneliness/isolation	0.0368998	-1	1	0.00136159	0	1	0.921065	0.982423	1
1753	12	12721875	13559527	mecfs_inf	mdd	ME/CFS (infection-onset)	MDD	-0.0278538	-0.7065	0.66631	0.000775832	0	0.72053	0.921711	0.982698	1
1377	9	4596615	5437591	ibs	loneliness	IBS	Loneliness/isolation	0.0390079	-1	1	0.00152162	0	1	0.92179	0.982698	1
157	1	204092538	205009623	mecfs_all	loneliness	ME/CFS (all-cases)	Loneliness/isolation	-0.040446	-1	1	0.00163588	0	1	0.922083	0.982762	1
1360	8	135313674	136220342	mecfs_all	ibs	ME/CFS (all-cases)	IBS	-0.0378576	-1	1	0.0014332	0	1	0.922492	0.982949	1
804	5	31679465	32727914	ibs	loneliness	IBS	Loneliness/isolation	0.0206599	-0.44424	0.492	0.000426832	0	0.31754	0.922975	0.98312	1
737	4	153520884	155044409	ibs	mdd	IBS	MDD	-0.0206567	-0.49951	0.45037	0.000426701	0	0.32606	0.92312	0.98312	1
2140	16	59885500	61092844	ibs	loneliness	IBS	Loneliness/isolation	-0.0293713	-0.84758	0.73429	0.000862673	0	1	0.923399	0.983169	1
2466	22	20969185	22404422	ibs	loneliness	IBS	Loneliness/isolation	-0.0338023	-1	0.90253	0.0011426	0	1	0.924075	0.983483	1
2312	19	4741719	5478684	mecfs_inf	ibs	ME/CFS (infection-onset)	IBS	-0.0273977	-0.71969	0.69071	0.000750633	0	0.74413	0.924426	0.983483	1
1857	12	129170297	129887418	loneliness	mdd	Loneliness/isolation	MDD	0.0309246	-0.83922	0.87904	0.000956331	0	1	0.924604	0.983483	1
570	3	168972663	170174578	ibs	loneliness	IBS	Loneliness/isolation	-0.0346224	-1	1	0.00119871	0	1	0.925104	0.983483	1
2295	18	67195981	68051035	ibs	mdd	IBS	MDD	0.0246862	-0.57432	0.63528	0.00060941	0	0.51954	0.9252	0.983483	1
1238	8	2970492	3386667	mecfs_all	ibs	ME/CFS (all-cases)	IBS	-0.0311078	-0.91625	0.85488	0.000967695	0	1	0.925356	0.983483	1
367	2	183352291	184148655	mecfs_all	loneliness	ME/CFS (all-cases)	Loneliness/isolation	0.033505	-0.91938	1	0.00112258	0	1	0.925391	0.983483	1
1915	13	75882385	76671493	ibs	loneliness	IBS	Loneliness/isolation	0.0359639	-1	1	0.0012934	0	1	0.925847	0.983483	1
242	2	37603361	38887393	mecfs_inf	mdd	ME/CFS (infection-onset)	MDD	0.0264039	-0.6765	0.74976	0.000697166	0	0.85576	0.92637	0.983483	1
731	4	146174872	147161042	loneliness	mdd	Loneliness/isolation	MDD	-0.0389576	-1	1	0.00151769	0	1	0.926546	0.983483	1
1988	14	56206431	57460781	mecfs_all	mdd	ME/CFS (all-cases)	MDD	-0.0358898	-1	1	0.00128808	0	1	0.927023	0.983483	1
1297	8	60476249	61324889	loneliness	mdd	Loneliness/isolation	MDD	-0.0319207	-1	0.90306	0.00101893	0	1	0.92707	0.983483	1
1804	12	68839662	70097805	loneliness	mdd	Loneliness/isolation	MDD	0.026492	-0.66438	0.73456	0.000701826	0	0.75585	0.927183	0.983483	1
1391	9	15839404	16658377	ibs	mdd	IBS	MDD	0.0257822	-0.65182	0.73039	0.000664724	0	0.7442	0.927369	0.983483	1
1366	8	141527882	142611889	mecfs_inf	loneliness	ME/CFS (infection-onset)	Loneliness/isolation	0.0291296	-0.77097	0.87043	0.000848536	0	1	0.927501	0.983483	1
2239	18	848351	1940211	mecfs_all	mdd	ME/CFS (all-cases)	MDD	-0.031372	-1	0.92957	0.000984201	0	1	0.928063	0.983483	1
2293	18	65294196	66407960	mecfs_all	mdd	ME/CFS (all-cases)	MDD	-0.0267463	-0.79319	0.74454	0.000715364	0	0.90127	0.928439	0.983483	1
2309	19	2253175	3085446	loneliness	mdd	Loneliness/isolation	MDD	-0.0250281	-0.71361	0.62445	0.000626405	0	0.7188	0.928859	0.983483	1
1367	8	142611890	143611461	mecfs_all	ibs	ME/CFS (all-cases)	IBS	-0.026523	-0.78536	0.72143	0.000703469	0	0.86226	0.928877	0.983483	1
1580	10	102509299	104206837	mecfs_all	loneliness	ME/CFS (all-cases)	Loneliness/isolation	-0.0244057	-0.70419	0.64657	0.000595639	0	0.73473	0.929111	0.983483	1
1993	14	61652817	62717985	mecfs_all	loneliness	ME/CFS (all-cases)	Loneliness/isolation	-0.0264678	-0.77917	0.73583	0.000700542	0	0.94663	0.929218	0.983483	1
231	2	28819511	29627932	ibs	mdd	IBS	MDD	-0.0357755	-1	1	0.00127989	0	1	0.929413	0.983483	1
2341	19	34633275	35649343	mecfs_inf	mdd	ME/CFS (infection-onset)	MDD	0.036913	-1	1	0.00136257	0	1	0.929496	0.983483	1
781	5	4636543	5828694	loneliness	mdd	Loneliness/isolation	MDD	-0.0318322	-1	0.93612	0.00101329	0	1	0.929771	0.983483	1
1752	12	11742150	12721874	ibs	loneliness	IBS	Loneliness/isolation	-0.0175998	-0.44618	0.40902	0.000309753	0	0.25643	0.929963	0.983483	1
1829	12	97814022	99244337	mecfs_all	loneliness	ME/CFS (all-cases)	Loneliness/isolation	-0.0172937	-0.44817	0.40108	0.000299072	0	0.26457	0.930002	0.983483	1
1472	9	128785783	129617771	ibs	mdd	IBS	MDD	-0.0254121	-0.76928	0.66244	0.000645773	0	0.75042	0.930021	0.983483	1
2453	21	39252060	40480831	mecfs_inf	ibs	ME/CFS (infection-onset)	IBS	-0.0276134	-0.90338	0.80896	0.000762501	0	1	0.931107	0.983483	1
53	1	61377616	62778733	mecfs_all	loneliness	ME/CFS (all-cases)	Loneliness/isolation	0.0209346	-0.52782	0.56121	0.000438256	0	0.43831	0.931118	0.983483	1
1851	12	123396635	124843768	mecfs_all	loneliness	ME/CFS (all-cases)	Loneliness/isolation	-0.0187898	-0.49192	0.47947	0.000353055	0	0.32341	0.931374	0.983483	1
2366	19	56411087	57143509	ibs	mdd	IBS	MDD	-0.0227497	-0.6335	0.58231	0.00051755	0	0.55369	0.931406	0.983483	1
2365	19	55714086	56411086	mecfs_inf	loneliness	ME/CFS (infection-onset)	Loneliness/isolation	0.0308128	-0.98219	1	0.00094943	0	1	0.931451	0.983483	1
1603	10	129831970	130694008	mecfs_inf	ibs	ME/CFS (infection-onset)	IBS	0.0149184	-0.34548	0.36961	0.000222558	0	0.17047	0.931457	0.983483	1
1451	9	107061020	108203095	mecfs_inf	ibs	ME/CFS (infection-onset)	IBS	-0.0277026	-0.91586	0.78719	0.000767433	0	1	0.931839	0.983483	1
739	4	156520289	157597309	mecfs_all	ibs	ME/CFS (all-cases)	IBS	-0.0239994	-0.72824	0.66053	0.00057597	0	0.76939	0.931897	0.983483	1
2238	18	10719	848350	mecfs_all	ibs	ME/CFS (all-cases)	IBS	-0.0241475	-0.74105	0.66139	0.000583101	0	0.74627	0.932192	0.983483	1
2297	18	69311743	70540349	loneliness	mdd	Loneliness/isolation	MDD	0.0235482	-0.65815	0.70389	0.00055452	0	0.70556	0.932355	0.983483	1
2098	15	98828262	99925972	ibs	loneliness	IBS	Loneliness/isolation	0.0201501	-0.50698	0.57716	0.000406027	0	0.42942	0.932569	0.983483	1
2206	17	42348004	43460500	ibs	loneliness	IBS	Loneliness/isolation	-0.0245657	-0.75173	0.7084	0.000603472	0	0.8136	0.932925	0.983612	1
1308	8	72917490	73838027	mecfs_all	ibs	ME/CFS (all-cases)	IBS	0.0220284	-0.59264	0.68364	0.00048525	0	0.65894	0.933717	0.984075	1
2318	19	10028841	11681978	ibs	loneliness	IBS	Loneliness/isolation	0.0251914	-0.70955	0.83688	0.000634607	0	0.93788	0.933831	0.984075	1
273	2	67224028	67979828	ibs	loneliness	IBS	Loneliness/isolation	-0.0304681	-1	0.98369	0.000928304	0	1	0.934317	0.98434	1
911	5	161478178	162386027	mecfs_all	loneliness	ME/CFS (all-cases)	Loneliness/isolation	-0.0188243	-0.53944	0.51931	0.000354355	0	0.40407	0.934556	0.984346	1
917	5	169506967	170898340	ibs	mdd	IBS	MDD	-0.0190981	-0.55319	0.47689	0.000364738	0	0.38152	0.93545	0.984449	1
1735	11	130500784	131424361	mecfs_inf	loneliness	ME/CFS (infection-onset)	Loneliness/isolation	0.0248413	-0.74512	0.82156	0.000617088	0	0.96252	0.935887	0.984449	1
1078	6	154462011	155523957	ibs	loneliness	IBS	Loneliness/isolation	0.0215316	-0.59044	0.68207	0.00046361	0	0.61686	0.936168	0.984449	1
1060	6	132890695	134313643	loneliness	mdd	Loneliness/isolation	MDD	-0.0209367	-0.6445	0.59288	0.000438343	0	0.53981	0.936301	0.984449	1
1846	12	117091844	118256124	mecfs_all	loneliness	ME/CFS (all-cases)	Loneliness/isolation	-0.0310771	-1	1	0.000965783	0	1	0.936515	0.984449	1
467	3	54074845	54892586	mecfs_all	ibs	ME/CFS (all-cases)	IBS	0.0235331	-0.73084	0.78389	0.000553806	0	0.90166	0.936596	0.984449	1
1855	12	127545378	128372588	ibs	loneliness	IBS	Loneliness/isolation	-0.0197265	-0.60396	0.54091	0.000389134	0	0.48049	0.936667	0.984449	1
1497	10	10081280	10969481	mecfs_all	ibs	ME/CFS (all-cases)	IBS	-0.02751	-1	0.86114	0.000756798	0	1	0.936711	0.984449	1
1305	8	70004666	70872088	mecfs_all	loneliness	ME/CFS (all-cases)	Loneliness/isolation	-0.0232254	-0.76663	0.67389	0.000539417	0	0.81224	0.937042	0.984449	1
773	4	189153280	189899573	ibs	mdd	IBS	MDD	0.0261429	-0.84228	0.94255	0.000683451	0	1	0.937224	0.984449	1
1855	12	127545378	128372588	mecfs_all	ibs	ME/CFS (all-cases)	IBS	0.0262278	-0.85362	0.97484	0.000687897	0	1	0.937514	0.984449	1
1739	11	134351065	134946450	loneliness	mdd	Loneliness/isolation	MDD	0.0260837	-0.84927	0.91326	0.000680357	0	1	0.93758	0.984449	1
2021	14	94892241	95946792	loneliness	mdd	Loneliness/isolation	MDD	-0.031086	-1	1	0.000966339	0	1	0.937802	0.984449	1
1710	11	101881253	102671665	ibs	loneliness	IBS	Loneliness/isolation	-0.0289046	-1	0.98093	0.000835475	0	1	0.937927	0.984449	1
1994	14	62717986	64033237	mecfs_all	loneliness	ME/CFS (all-cases)	Loneliness/isolation	-0.0203754	-0.63444	0.61927	0.000415156	0	0.56164	0.938404	0.984705	1
1483	9	138995792	140097759	loneliness	mdd	Loneliness/isolation	MDD	0.0225859	-0.71841	0.74702	0.000510125	0	0.83179	0.938938	0.984742	1
1982	14	50500565	51418371	ibs	mdd	IBS	MDD	0.017769	-0.49666	0.5308	0.000315737	0	0.36837	0.939034	0.984742	1
487	3	75374968	76157470	mecfs_all	ibs	ME/CFS (all-cases)	IBS	-0.00985816	-0.28177	0.25336	9.71833e-05	0	0.09915	0.939141	0.984742	1
576	3	175671425	176931163	mecfs_all	loneliness	ME/CFS (all-cases)	Loneliness/isolation	-0.0346062	-1	1	0.00119759	0	1	0.940876	0.985931	1
1755	12	14656850	16136742	mecfs_inf	loneliness	ME/CFS (infection-onset)	Loneliness/isolation	0.0305197	-1	1	0.000931454	0	1	0.941107	0.985931	1
1941	13	103050418	104378435	mecfs_all	loneliness	ME/CFS (all-cases)	Loneliness/isolation	-0.0202706	-0.69059	0.62405	0.000410896	0	0.64615	0.9412	0.985931	1
2235	17	78438333	79333774	mecfs_inf	ibs	ME/CFS (infection-onset)	IBS	0.0222968	-0.71003	0.8271	0.000497148	0	0.96083	0.941212	0.985931	1
2071	15	67396521	69089815	mecfs_all	loneliness	ME/CFS (all-cases)	Loneliness/isolation	0.021924	-0.70886	0.7714	0.000480661	0	0.84513	0.9417	0.985963	1
1837	12	106964978	108183188	ibs	loneliness	IBS	Loneliness/isolation	0.0251533	-0.90052	0.98309	0.000632691	0	1	0.941881	0.985963	1
2220	17	62112374	63548724	loneliness	mdd	Loneliness/isolation	MDD	-0.0155222	-0.4889	0.43906	0.00024094	0	0.30121	0.942089	0.985963	1
1346	8	119423299	120216587	loneliness	mdd	Loneliness/isolation	MDD	0.0188254	-0.59526	0.61862	0.000354395	0	0.52947	0.942179	0.985963	1
85	1	97721187	99425000	loneliness	mdd	Loneliness/isolation	MDD	0.0116538	-0.31834	0.3476	0.00013581	0	0.14757	0.942667	0.985963	1
2472	22	27192924	27952441	mecfs_inf	mdd	ME/CFS (infection-onset)	MDD	-0.0220147	-0.85746	0.77443	0.000484645	0	1	0.942805	0.985963	1
1859	12	130629841	131404042	ibs	mdd	IBS	MDD	-0.0214086	-0.7684	0.71008	0.000458329	0	0.86784	0.942981	0.985963	1
487	3	75374968	76157470	mecfs_inf	ibs	ME/CFS (infection-onset)	IBS	-0.00929698	-0.28419	0.25863	8.64338e-05	0	0.09944	0.943167	0.985963	1
1843	12	114685671	115439451	ibs	loneliness	IBS	Loneliness/isolation	-0.0177065	-0.61672	0.55522	0.000313518	0	0.49296	0.944032	0.985963	1
1999	14	68976913	69794542	mecfs_all	ibs	ME/CFS (all-cases)	IBS	-0.0202857	-0.7609	0.67839	0.000411508	0	0.79555	0.944379	0.985963	1
279	2	73544291	75148103	mecfs_all	mdd	ME/CFS (all-cases)	MDD	-0.0191266	-0.69164	0.65419	0.000365825	0	0.65633	0.944479	0.985963	1
79	1	90941550	91870059	ibs	loneliness	IBS	Loneliness/isolation	0.0186941	-0.64239	0.64182	0.000349471	0	0.59946	0.94455	0.985963	1
2059	15	53263127	54332799	ibs	mdd	IBS	MDD	-0.0285341	-1	1	0.000814194	0	1	0.944579	0.985963	1
420	2	241910367	243188366	ibs	loneliness	IBS	Loneliness/isolation	-0.0197688	-0.72641	0.67123	0.000390807	0	0.73066	0.944585	0.985963	1
780	5	3677596	4636542	ibs	loneliness	IBS	Loneliness/isolation	0.0163676	-0.52832	0.56859	0.000267899	0	0.43595	0.944754	0.985963	1
1790	12	51769420	53039987	ibs	mdd	IBS	MDD	0.02065	-0.74695	0.80706	0.000426423	0	0.99778	0.946031	0.986764	1
2423	20	57924038	58780894	ibs	mdd	IBS	MDD	-0.0141051	-0.4591	0.44131	0.000198954	0	0.27722	0.946223	0.986764	1
438	3	16084006	17182494	mecfs_all	loneliness	ME/CFS (all-cases)	Loneliness/isolation	-0.0195364	-0.73294	0.72075	0.00038167	0	0.82541	0.946676	0.986764	1
57	1	66778016	67761890	ibs	mdd	IBS	MDD	0.0155626	-0.50723	0.54591	0.000242196	0	0.39936	0.946914	0.986764	1
1202	7	121042051	121946052	mecfs_inf	ibs	ME/CFS (infection-onset)	IBS	0.0282763	-1	1	0.000799551	0	1	0.946987	0.986764	1
2140	16	59885500	61092844	mecfs_all	loneliness	ME/CFS (all-cases)	Loneliness/isolation	0.0205957	-0.75559	0.79735	0.000424184	0	0.92046	0.947102	0.986764	1
1188	7	101950749	103191322	ibs	mdd	IBS	MDD	0.0257323	-1	1	0.000662151	0	1	0.947162	0.986764	1
1653	11	40362941	41603195	mecfs_all	loneliness	ME/CFS (all-cases)	Loneliness/isolation	-0.0158026	-0.55946	0.52256	0.000249723	0	0.41849	0.947483	0.986835	1
192	1	241033585	241813534	mecfs_inf	mdd	ME/CFS (infection-onset)	MDD	-0.0222001	-0.97442	0.83379	0.000492845	0	1	0.947699	0.986835	1
195	1	243048004	244723196	mecfs_all	ibs	ME/CFS (all-cases)	IBS	-0.0180137	-0.67594	0.64696	0.000324494	0	0.69172	0.948406	0.987145	1
1377	9	4596615	5437591	loneliness	mdd	Loneliness/isolation	MDD	-0.0204896	-0.88444	0.77209	0.000419823	0	1	0.948466	0.987145	1
2025	14	98885323	99474533	mecfs_inf	loneliness	ME/CFS (infection-onset)	Loneliness/isolation	-0.0242029	-1	1	0.000585779	0	1	0.948817	0.987267	1
437	3	15150877	16084005	ibs	mdd	IBS	MDD	0.0198887	-0.76729	0.84655	0.000395559	0	1	0.949142	0.987361	1
2311	19	3893910	4741718	loneliness	mdd	Loneliness/isolation	MDD	0.0114541	-0.37136	0.39127	0.000131197	0	0.20043	0.950066	0.987837	1
1887	13	43931932	45476446	ibs	loneliness	IBS	Loneliness/isolation	-0.0186032	-0.75599	0.73498	0.000346078	0	0.89399	0.950259	0.987837	1
1591	10	116845214	118416049	ibs	loneliness	IBS	Loneliness/isolation	-0.0197124	-0.87327	0.81891	0.000388577	0	1	0.950303	0.987837	1
945	6	21295865	22199713	mecfs_inf	ibs	ME/CFS (infection-onset)	IBS	-0.0159847	-0.66612	0.62532	0.00025551	0	0.67403	0.951203	0.988154	1
1513	10	25577762	26161974	mecfs_inf	loneliness	ME/CFS (infection-onset)	Loneliness/isolation	0.025189	-1	1	0.000634484	0	1	0.951453	0.988154	1
2021	14	94892241	95946792	ibs	loneliness	IBS	Loneliness/isolation	0.018243	-0.76368	0.79791	0.000332806	0	0.94465	0.951605	0.988154	1
473	3	60571140	61277587	mecfs_all	loneliness	ME/CFS (all-cases)	Loneliness/isolation	-0.0139936	-0.53466	0.50467	0.000195822	0	0.36869	0.951676	0.988154	1
2492	22	48269178	48977538	ibs	loneliness	IBS	Loneliness/isolation	-0.0126176	-0.49207	0.44192	0.000159204	0	0.32114	0.951789	0.988154	1
914	5	165289212	166863413	mecfs_inf	loneliness	ME/CFS (infection-onset)	Loneliness/isolation	-0.0110999	-0.39043	0.37259	0.000123207	0	0.19701	0.952034	0.988154	1
244	2	40087419	40786176	loneliness	mdd	Loneliness/isolation	MDD	0.0156105	-0.58052	0.60878	0.000243687	0	0.51796	0.952251	0.988154	1
425	3	3128153	4109393	mecfs_all	mdd	ME/CFS (all-cases)	MDD	-0.0170447	-0.75758	0.6985	0.000290521	0	0.83996	0.952884	0.988567	1
2340	19	33785836	34633274	mecfs_inf	mdd	ME/CFS (infection-onset)	MDD	-0.017598	-0.79189	0.7352	0.00030969	0	0.89715	0.953619	0.988806	1
167	1	216658127	217352165	mecfs_inf	loneliness	ME/CFS (infection-onset)	Loneliness/isolation	-0.0148098	-0.65587	0.60521	0.00021933	0	0.65328	0.953901	0.988806	1
518	3	112408514	113657665	ibs	loneliness	IBS	Loneliness/isolation	-0.0142296	-0.58893	0.55957	0.000202481	0	0.45793	0.95403	0.988806	1
2086	15	86341599	87158587	ibs	mdd	IBS	MDD	0.0162758	-0.65761	0.71046	0.000264901	0	0.71452	0.954093	0.988806	1
1166	7	73128831	75243899	loneliness	mdd	Loneliness/isolation	MDD	-0.0120284	-0.46586	0.44162	0.000144681	0	0.28207	0.954521	0.988806	1
1645	11	32830423	33905327	mecfs_inf	ibs	ME/CFS (infection-onset)	IBS	-0.0218247	-1	1	0.000476317	0	1	0.954532	0.988806	1
694	4	105319196	106479155	loneliness	mdd	Loneliness/isolation	MDD	0.0192269	-0.91772	0.90518	0.000369675	0	1	0.954758	0.988806	1
403	2	226242843	227557841	ibs	mdd	IBS	MDD	0.0192384	-0.9269	0.96005	0.000370117	0	1	0.955239	0.989061	1
1271	8	25859278	26679135	loneliness	mdd	Loneliness/isolation	MDD	-0.0189791	-1	0.85173	0.000360208	0	1	0.95555	0.98914	1
917	5	169506967	170898340	loneliness	mdd	Loneliness/isolation	MDD	0.0115309	-0.44111	0.47299	0.000132961	0	0.28417	0.956104	0.989345	1
771	4	186881569	187985393	mecfs_inf	loneliness	ME/CFS (infection-onset)	Loneliness/isolation	-0.0196982	-1	0.98873	0.000388017	0	1	0.956408	0.989345	1
841	5	79005159	80448225	mecfs_all	loneliness	ME/CFS (all-cases)	Loneliness/isolation	-0.0154565	-0.72041	0.67069	0.000238902	0	0.75767	0.956453	0.989345	1
1075	6	152376500	153082361	mecfs_all	ibs	ME/CFS (all-cases)	IBS	0.023728	-1	1	0.000563017	0	1	0.956874	0.989424	1
2325	19	17045964	17750518	ibs	mdd	IBS	MDD	0.0132315	-0.55137	0.59228	0.000175073	0	0.50616	0.956999	0.989424	1
1442	9	96670172	97418633	loneliness	mdd	Loneliness/isolation	MDD	-0.0221442	-1	1	0.000490365	0	1	0.957715	0.989813	1
1260	8	16988031	17492672	ibs	mdd	IBS	MDD	0.0148264	-0.68005	0.7225	0.000219822	0	0.7854	0.957846	0.989813	1
1967	14	34695196	35379988	mecfs_inf	ibs	ME/CFS (infection-onset)	IBS	0.011561	-0.46588	0.48907	0.000133656	0	0.32454	0.958144	0.989878	1
1222	7	148622914	149842999	ibs	mdd	IBS	MDD	-0.0142102	-0.67774	0.62638	0.00020193	0	0.62401	0.958411	0.989911	1
2238	18	10719	848350	mecfs_inf	loneliness	ME/CFS (infection-onset)	Loneliness/isolation	-0.0105828	-0.45119	0.43291	0.000111996	0	0.27032	0.958809	0.99008	1
164	1	213958293	214783872	ibs	mdd	IBS	MDD	-0.012224	-0.5916	0.54685	0.000149427	0	0.53257	0.959079	0.990116	1
1124	7	24894120	25671575	ibs	loneliness	IBS	Loneliness/isolation	0.018305	-0.9829	1	0.000335074	0	1	0.959783	0.990331	1
2448	21	33270273	34383794	loneliness	mdd	Loneliness/isolation	MDD	-0.0168128	-0.94364	0.81493	0.000282672	0	1	0.959817	0.990331	1
1359	8	134509449	135313673	loneliness	mdd	Loneliness/isolation	MDD	0.0162218	-0.84282	0.86259	0.000263148	0	1	0.960314	0.990331	1
1803	12	68006683	68839661	ibs	loneliness	IBS	Loneliness/isolation	-0.0107806	-0.49062	0.46612	0.000116221	0	0.31964	0.960403	0.990331	1
690	4	100333335	101132995	ibs	loneliness	IBS	Loneliness/isolation	0.0152048	-0.76271	0.77857	0.000231187	0	0.99728	0.960524	0.990331	1
1012	6	79859904	80693927	ibs	loneliness	IBS	Loneliness/isolation	-0.0143925	-0.77068	0.71731	0.000207143	0	0.88257	0.960699	0.990331	1
649	4	49325139	53879571	mecfs_inf	loneliness	ME/CFS (infection-onset)	Loneliness/isolation	-0.0106948	-0.51786	0.51262	0.000114379	0	0.3991	0.962812	0.991373	1
1376	9	4025356	4596614	ibs	loneliness	IBS	Loneliness/isolation	0.0121987	-0.61519	0.61329	0.000148808	0	0.54894	0.962861	0.991373	1
462	3	44141694	45844191	mecfs_inf	ibs	ME/CFS (infection-onset)	IBS	-0.0214287	-1	1	0.000459188	0	1	0.963055	0.991373	1
1969	14	36422078	37282012	ibs	loneliness	IBS	Loneliness/isolation	0.0124725	-0.61766	0.65086	0.000155563	0	0.60313	0.963311	0.991373	1
839	5	75959516	77290255	ibs	mdd	IBS	MDD	0.0186495	-1	1	0.000347803	0	1	0.963312	0.991373	1
1173	7	82759284	83953009	loneliness	mdd	Loneliness/isolation	MDD	-0.0165878	-1	0.93059	0.000275155	0	1	0.963407	0.991373	1
1221	7	147352172	148622913	ibs	loneliness	IBS	Loneliness/isolation	-0.0095712	-0.47392	0.45174	9.16079e-05	0	0.3005	0.963724	0.991373	1
853	5	93814605	95117259	ibs	loneliness	IBS	Loneliness/isolation	-0.0148518	-0.90194	0.83054	0.000220576	0	1	0.963741	0.991373	1
1557	10	77144962	78665481	mecfs_all	ibs	ME/CFS (all-cases)	IBS	0.0149601	-0.81804	0.92422	0.000223805	0	1	0.963908	0.991373	1
2226	17	69245591	70495119	ibs	loneliness	IBS	Loneliness/isolation	-0.0171046	-1	1	0.000292568	0	1	0.964407	0.991373	1
206	2	3314203	4016104	loneliness	mdd	Loneliness/isolation	MDD	-0.0190925	-1	1	0.000364522	0	1	0.96471	0.991373	1
1810	12	75563969	76524573	ibs	mdd	IBS	MDD	0.0120362	-0.64681	0.69526	0.000144871	0	0.71545	0.965127	0.991373	1
204	2	1875061	2680063	mecfs_inf	mdd	ME/CFS (infection-onset)	MDD	0.0129475	-0.70186	0.79496	0.000167638	0	0.9015	0.965197	0.991373	1
695	4	106479156	108131206	ibs	mdd	IBS	MDD	-0.0102265	-0.58519	0.53451	0.000104582	0	0.44918	0.966168	0.991373	1
339	2	151428989	152497375	mecfs_inf	mdd	ME/CFS (infection-onset)	MDD	0.0158252	-1	1	0.000250437	0	1	0.966298	0.991373	1
1089	6	165835954	166853325	mecfs_all	loneliness	ME/CFS (all-cases)	Loneliness/isolation	-0.0122303	-0.7887	0.72604	0.00014958	0	0.96341	0.966368	0.991373	1
2230	17	73741322	74908266	ibs	loneliness	IBS	Loneliness/isolation	0.0107879	-0.58957	0.59997	0.00011638	0	0.50512	0.966441	0.991373	1
2391	20	19957929	21682377	ibs	loneliness	IBS	Loneliness/isolation	-0.0115048	-0.67877	0.62141	0.000132359	0	0.66297	0.966668	0.991373	1
1486	10	1329233	1872960	ibs	loneliness	IBS	Loneliness/isolation	0.00916743	-0.48103	0.50733	8.40418e-05	0	0.34184	0.966812	0.991373	1
1678	11	69713997	71242834	mecfs_inf	loneliness	ME/CFS (infection-onset)	Loneliness/isolation	0.0156493	-1	1	0.000244901	0	1	0.966923	0.991373	1
395	2	218396259	219678783	loneliness	mdd	Loneliness/isolation	MDD	-0.0152468	-1	0.98029	0.000232464	0	1	0.967082	0.991373	1
1191	7	105312564	106399739	loneliness	mdd	Loneliness/isolation	MDD	-0.0100556	-0.56438	0.52746	0.000101115	0	0.42198	0.967152	0.991373	1
1601	10	127997709	129134738	mecfs_inf	ibs	ME/CFS (infection-onset)	IBS	0.0104347	-0.58512	0.63909	0.000108883	0	0.53811	0.967324	0.991373	1
1084	6	160583919	161371014	ibs	loneliness	IBS	Loneliness/isolation	0.0122211	-0.74827	0.78688	0.000149355	0	0.89363	0.967485	0.991373	1
486	3	74383138	75374967	mecfs_all	loneliness	ME/CFS (all-cases)	Loneliness/isolation	-0.00623546	-0.36415	0.34924	3.8881e-05	0	0.19514	0.967647	0.991373	1
118	1	161054077	161945442	ibs	loneliness	IBS	Loneliness/isolation	0.0130719	-0.86667	0.87679	0.000170875	0	1	0.968394	0.991373	1
1052	6	122929291	123854857	mecfs_inf	ibs	ME/CFS (infection-onset)	IBS	0.00839693	-0.44542	0.4646	7.05084e-05	0	0.27999	0.968483	0.991373	1
206	2	3314203	4016104	ibs	mdd	IBS	MDD	-0.0125388	-0.87937	0.80796	0.000157221	0	1	0.968494	0.991373	1
1800	12	64403858	66114643	ibs	mdd	IBS	MDD	-0.0149231	-1	1	0.000222699	0	1	0.968537	0.991373	1
2308	19	1515921	2253174	mecfs_inf	mdd	ME/CFS (infection-onset)	MDD	0.0122567	-0.78996	0.87251	0.000150227	0	1	0.969296	0.991909	1
1606	10	132576794	133111170	ibs	loneliness	IBS	Loneliness/isolation	-0.00998477	-0.66639	0.63343	9.96957e-05	0	0.67399	0.969938	0.992325	1
465	3	50387743	51953968	ibs	loneliness	IBS	Loneliness/isolation	0.0121143	-0.82354	0.88075	0.000146757	0	1	0.970417	0.992574	1
2097	15	98025685	98828261	mecfs_inf	mdd	ME/CFS (infection-onset)	MDD	-0.0103137	-0.74578	0.69314	0.000106373	0	0.78091	0.971688	0.993632	1
368	2	184148656	184866232	ibs	loneliness	IBS	Loneliness/isolation	0.014606	-1	1	0.000213336	0	1	0.972625	0.993981	1
324	2	132598286	133352950	mecfs_all	mdd	ME/CFS (all-cases)	MDD	0.00720035	-0.45748	0.46022	5.1845e-05	0	0.29141	0.972701	0.993981	1
771	4	186881569	187985393	loneliness	mdd	Loneliness/isolation	MDD	-0.00800248	-0.56917	0.5295	6.40397e-05	0	0.44057	0.972737	0.993981	1
2428	20	61470769	62179241	ibs	loneliness	IBS	Loneliness/isolation	-0.0059569	-0.38778	0.37721	3.54847e-05	0	0.20027	0.973793	0.994443	1
2249	18	10675549	11872226	mecfs_inf	loneliness	ME/CFS (infection-onset)	Loneliness/isolation	0.00882349	-0.68258	0.6688	7.78539e-05	0	0.73371	0.973964	0.994443	1
268	2	60775067	62429910	loneliness	mdd	Loneliness/isolation	MDD	0.0103415	-0.85651	0.86207	0.000106946	0	1	0.974721	0.994443	1
2102	16	60169	1049079	loneliness	mdd	Loneliness/isolation	MDD	0.00966722	-0.78296	0.79603	9.34552e-05	0	1	0.974979	0.994443	1
1912	13	71976863	73114509	loneliness	mdd	Loneliness/isolation	MDD	0.00648575	-0.4333	0.43853	4.2065e-05	0	0.27089	0.975204	0.994443	1
1173	7	82759284	83953009	ibs	loneliness	IBS	Loneliness/isolation	-0.00884409	-0.71775	0.67154	7.8218e-05	0	0.71084	0.975265	0.994443	1
2242	18	3722829	4603961	mecfs_all	mdd	ME/CFS (all-cases)	MDD	0.00720563	-0.50941	0.52991	5.19211e-05	0	0.37413	0.975513	0.994443	1
459	3	39605997	40897627	mecfs_inf	loneliness	ME/CFS (infection-onset)	Loneliness/isolation	-0.00831593	-0.63047	0.66977	6.91546e-05	0	0.62404	0.975646	0.994443	1
1	1	10539	1376204	mecfs_inf	mdd	ME/CFS (infection-onset)	MDD	-0.00494096	-0.33333	0.32728	2.44131e-05	0	0.14087	0.975662	0.994443	1
887	5	130573818	132554690	mecfs_inf	ibs	ME/CFS (infection-onset)	IBS	0.0121129	-1	1	0.000146723	0	1	0.975729	0.994443	1
1963	14	29029225	30831154	mecfs_inf	ibs	ME/CFS (infection-onset)	IBS	-0.00612321	-0.44395	0.43555	3.74937e-05	0	0.26261	0.975787	0.994443	1
2471	22	26166935	27192923	ibs	loneliness	IBS	Loneliness/isolation	-0.00965387	-0.92472	0.81755	9.31972e-05	0	1	0.976505	0.994801	1
1380	9	7388203	8262303	ibs	mdd	IBS	MDD	0.00722333	-0.57586	0.58894	5.21765e-05	0	0.48882	0.976851	0.994801	1
640	4	39820062	40590541	ibs	loneliness	IBS	Loneliness/isolation	-0.00895117	-0.78382	0.75919	8.01235e-05	0	0.9808	0.976906	0.994801	1
2416	20	52411533	53120334	mecfs_inf	mdd	ME/CFS (infection-onset)	MDD	0.00840199	-0.71178	0.7515	7.05934e-05	0	0.80379	0.977099	0.994801	1
1085	6	161371015	162254229	loneliness	mdd	Loneliness/isolation	MDD	-0.00689071	-0.60928	0.55169	4.74818e-05	0	0.49473	0.977319	0.994801	1
1993	14	61652817	62717985	ibs	loneliness	IBS	Loneliness/isolation	0.00733808	-0.60221	0.64311	5.38475e-05	0	0.56649	0.977563	0.994809	1
3	1	2215496	2983519	loneliness	mdd	Loneliness/isolation	MDD	0.00989544	-1	0.99306	9.79196e-05	0	1	0.978013	0.994811	1
2426	20	60125334	60766557	mecfs_inf	mdd	ME/CFS (infection-onset)	MDD	0.0114238	-1	1	0.000130504	0	1	0.978038	0.994811	1
2231	17	74908267	75619256	mecfs_all	mdd	ME/CFS (all-cases)	MDD	-0.00698841	-0.6043	0.619	4.88378e-05	0	0.53369	0.978398	0.994937	1
2099	15	99925973	100742117	mecfs_inf	mdd	ME/CFS (infection-onset)	MDD	-0.00960248	-0.99389	1	9.22076e-05	0	1	0.97871	0.994964	1
1855	12	127545378	128372588	ibs	mdd	IBS	MDD	-0.00590864	-0.50933	0.49495	3.49121e-05	0	0.34164	0.979129	0.994964	1
616	4	15910802	17290236	mecfs_inf	ibs	ME/CFS (infection-onset)	IBS	0.00719153	-0.65266	0.68437	5.17181e-05	0	0.6988	0.979133	0.994964	1
1832	12	101825062	102966633	mecfs_all	mdd	ME/CFS (all-cases)	MDD	-0.00634946	-0.64414	0.63544	4.03156e-05	0	0.64793	0.98021	0.995818	1
2210	17	47516225	48722590	mecfs_inf	mdd	ME/CFS (infection-onset)	MDD	-0.00924568	-1	1	8.54825e-05	0	1	0.981172	0.996457	1
1251	8	11466762	12296849	loneliness	mdd	Loneliness/isolation	MDD	0.00806956	-0.96092	0.97575	6.51178e-05	0	1	0.981447	0.996457	1
164	1	213958293	214783872	mecfs_all	mdd	ME/CFS (all-cases)	MDD	0.00850116	-1	1	7.22697e-05	0	1	0.981549	0.996457	1
766	4	182946259	183603892	mecfs_inf	mdd	ME/CFS (infection-onset)	MDD	-0.00583074	-0.66567	0.6639	3.39976e-05	0	0.65595	0.983224	0.997584	1
1954	14	19000059	20876080	mecfs_all	mdd	ME/CFS (all-cases)	MDD	-0.00365938	-0.37083	0.37239	1.33911e-05	0	0.18063	0.983342	0.997584	1
287	2	80737812	81623357	mecfs_inf	mdd	ME/CFS (infection-onset)	MDD	0.00583188	-0.68728	0.72326	3.40108e-05	0	0.73932	0.98369	0.997584	1
1053	6	123854858	125365054	mecfs_inf	ibs	ME/CFS (infection-onset)	IBS	-0.00736627	-1	0.978	5.42619e-05	0	1	0.9837	0.997584	1
1459	9	114443476	115390112	loneliness	mdd	Loneliness/isolation	MDD	-0.00689967	-1	0.92992	4.76055e-05	0	1	0.984088	0.997584	1
99	1	112489249	113418037	loneliness	mdd	Loneliness/isolation	MDD	-0.00485773	-0.57332	0.55485	2.35976e-05	0	0.47427	0.984119	0.997584	1
2243	18	4603962	5575812	mecfs_all	mdd	ME/CFS (all-cases)	MDD	-0.00416231	-0.48787	0.47033	1.73248e-05	0	0.31053	0.98467	0.997584	1
594	3	196383153	197147990	mecfs_all	ibs	ME/CFS (all-cases)	IBS	0.00574689	-0.75241	0.78019	3.30267e-05	0	0.92542	0.984847	0.997584	1
2103	16	1049080	1996492	mecfs_all	ibs	ME/CFS (all-cases)	IBS	-0.00507599	-0.6989	0.65351	2.57657e-05	0	0.7346	0.984948	0.997584	1
70	1	80781443	82123368	ibs	mdd	IBS	MDD	0.00673846	-1	1	4.54068e-05	0	1	0.985028	0.997584	1
1081	6	158220144	158952060	loneliness	mdd	Loneliness/isolation	MDD	0.0047168	-0.59513	0.59062	2.22482e-05	0	0.49737	0.985425	0.997694	1
1898	13	56434008	58245843	mecfs_all	mdd	ME/CFS (all-cases)	MDD	0.00673304	-1	1	4.53338e-05	0	1	0.985611	0.997694	1
325	2	133352951	134359059	ibs	loneliness	IBS	Loneliness/isolation	-0.0052655	-0.809	0.80523	2.77255e-05	0	1	0.986493	0.998003	1
1480	9	136770927	137593527	mecfs_inf	loneliness	ME/CFS (infection-onset)	Loneliness/isolation	-0.00479739	-0.73286	0.69402	2.3015e-05	0	0.81274	0.986584	0.998003	1
658	4	61971162	63337954	ibs	mdd	IBS	MDD	0.00414705	-0.57331	0.58217	1.7198e-05	0	0.47492	0.986722	0.998003	1
1247	8	8589771	9167795	mecfs_inf	loneliness	ME/CFS (infection-onset)	Loneliness/isolation	0.00444422	-0.66814	0.71849	1.97511e-05	0	0.74574	0.987422	0.998003	1
207	2	4016105	4766969	mecfs_all	mdd	ME/CFS (all-cases)	MDD	0.00406713	-0.62168	0.65693	1.65415e-05	0	0.64523	0.987548	0.998003	1
1845	12	116197676	117091843	mecfs_all	loneliness	ME/CFS (all-cases)	Loneliness/isolation	0.00322573	-0.45605	0.46134	1.04053e-05	0	0.28223	0.987656	0.998003	1
2336	19	29389091	30375792	loneliness	mdd	Loneliness/isolation	MDD	0.00284609	-0.39705	0.38995	8.10025e-06	0	0.21004	0.987863	0.998003	1
1030	6	99678877	100878645	loneliness	mdd	Loneliness/isolation	MDD	-0.00416892	-0.69601	0.66737	1.73799e-05	0	0.70269	0.987918	0.998003	1
935	6	10416551	11790671	loneliness	mdd	Loneliness/isolation	MDD	-0.00501816	-0.97309	0.8846	2.51819e-05	0	1	0.988194	0.998003	1
1481	9	137593528	138202112	loneliness	mdd	Loneliness/isolation	MDD	0.00315996	-0.49524	0.48192	9.98535e-06	0	0.32406	0.988509	0.998003	1
1334	8	105370131	106500950	ibs	loneliness	IBS	Loneliness/isolation	0.00452483	-0.84097	0.86378	2.04741e-05	0	1	0.988642	0.998003	1
2258	18	24088164	25305260	ibs	mdd	IBS	MDD	-0.00446755	-0.82329	0.81316	1.9959e-05	0	1	0.98898	0.998003	1
2072	15	69089816	70767983	loneliness	mdd	Loneliness/isolation	MDD	-0.00326207	-0.5564	0.53982	1.06411e-05	0	0.435	0.989036	0.998003	1
204	2	1875061	2680063	loneliness	mdd	Loneliness/isolation	MDD	-0.0039091	-0.74396	0.68667	1.5281e-05	0	0.80993	0.989273	0.998003	1
1326	8	96175631	96900513	mecfs_all	mdd	ME/CFS (all-cases)	MDD	0.00370901	-0.69592	0.73582	1.37567e-05	0	0.78174	0.989575	0.998003	1
628	4	29758400	30455555	mecfs_all	mdd	ME/CFS (all-cases)	MDD	-0.00377379	-0.75854	0.73378	1.42415e-05	0	0.9542	0.989889	0.998003	1
838	5	75239303	75959515	mecfs_inf	mdd	ME/CFS (infection-onset)	MDD	-0.00398185	-0.8359	0.80554	1.58552e-05	0	1	0.989945	0.998003	1
1182	7	95174848	96564981	ibs	mdd	IBS	MDD	0.00382122	-0.89519	0.88373	1.46017e-05	0	1	0.990782	0.998169	1
1857	12	129170297	129887418	mecfs_all	ibs	ME/CFS (all-cases)	IBS	0.00403001	-0.96723	0.98953	1.6241e-05	0	1	0.990927	0.998169	1
2421	20	56172844	56951773	mecfs_inf	mdd	ME/CFS (infection-onset)	MDD	-0.00277146	-0.61923	0.62615	7.681e-06	0	0.59514	0.991516	0.998169	1
2338	19	31763009	33028099	ibs	mdd	IBS	MDD	0.0031651	-0.79308	0.77847	1.00178e-05	0	1	0.991646	0.998169	1
3	1	2215496	2983519	mecfs_inf	mdd	ME/CFS (infection-onset)	MDD	-0.00399495	-1	1	1.59596e-05	0	1	0.991673	0.998169	1
4	1	2983520	3582047	mecfs_inf	ibs	ME/CFS (infection-onset)	IBS	-0.00261531	-0.57499	0.59923	6.83985e-06	0	0.49188	0.991858	0.998169	1
2470	22	25282437	26166934	mecfs_all	ibs	ME/CFS (all-cases)	IBS	0.00417073	-1	1	1.7395e-05	0	1	0.992127	0.998169	1
1722	11	116247378	117295641	loneliness	mdd	Loneliness/isolation	MDD	0.00303081	-0.82671	0.79994	9.18583e-06	0	1	0.992311	0.998169	1
1636	11	24091273	24892439	loneliness	mdd	Loneliness/isolation	MDD	0.00308816	-0.84569	0.83226	9.53676e-06	0	1	0.992356	0.998169	1
1628	11	16383387	17583948	loneliness	mdd	Loneliness/isolation	MDD	0.00335968	-1	1	1.12875e-05	0	1	0.992762	0.998169	1
716	4	127279172	128321876	loneliness	mdd	Loneliness/isolation	MDD	-0.00268818	-0.79132	0.75223	7.22629e-06	0	0.92943	0.992883	0.998169	1
901	5	151892618	152878627	ibs	mdd	IBS	MDD	-0.00318859	-0.99637	0.98737	1.01671e-05	0	1	0.992954	0.998169	1
2307	19	762047	1515920	mecfs_inf	ibs	ME/CFS (infection-onset)	IBS	-0.00272866	-0.84909	0.89304	7.44559e-06	0	1	0.993485	0.998393	1
180	1	231287765	232177704	loneliness	mdd	Loneliness/isolation	MDD	0.00164196	-0.48425	0.4923	2.69603e-06	0	0.33234	0.994089	0.998393	1
2446	21	30847297	32202239	ibs	loneliness	IBS	Loneliness/isolation	0.00270824	-1	1	7.33457e-06	0	1	0.994212	0.998393	1
426	3	4109394	4835083	mecfs_inf	ibs	ME/CFS (infection-onset)	IBS	0.00205381	-0.76462	0.7723	4.21815e-06	0	0.96576	0.994587	0.998393	1
1803	12	68006683	68839661	loneliness	mdd	Loneliness/isolation	MDD	-0.00176552	-0.73505	0.66608	3.11707e-06	0	0.83567	0.994873	0.998393	1
822	5	55221399	55968966	mecfs_inf	mdd	ME/CFS (infection-onset)	MDD	-0.00170782	-0.68071	0.65189	2.91665e-06	0	0.68329	0.995055	0.998393	1
1405	9	28067455	28766060	ibs	loneliness	IBS	Loneliness/isolation	0.00201633	-0.88618	0.89784	4.06559e-06	0	1	0.995198	0.998393	1
2183	17	9619357	10572617	loneliness	mdd	Loneliness/isolation	MDD	0.00143406	-0.57539	0.56024	2.05652e-06	0	0.47314	0.995418	0.998393	1
1607	10	133111171	133818036	mecfs_all	loneliness	ME/CFS (all-cases)	Loneliness/isolation	0.00200576	-0.96728	0.99454	4.02309e-06	0	1	0.995525	0.998393	1
1024	6	92015280	92953798	mecfs_all	ibs	ME/CFS (all-cases)	IBS	-0.00163442	-0.73211	0.73438	2.67134e-06	0	0.84071	0.995548	0.998393	1
845	5	84094798	84697850	ibs	mdd	IBS	MDD	-0.00177986	-1	1	3.1679e-06	0	1	0.996285	0.998725	1
2395	20	24487129	25181038	mecfs_inf	loneliness	ME/CFS (infection-onset)	Loneliness/isolation	-0.00122402	-0.65767	0.67641	1.49824e-06	0	0.66127	0.996468	0.998725	1
1264	8	19488889	20135628	ibs	mdd	IBS	MDD	-0.000912028	-0.4986	0.48474	8.31795e-07	0	0.34445	0.996687	0.998725	1
164	1	213958293	214783872	mecfs_inf	mdd	ME/CFS (infection-onset)	MDD	0.00115292	-0.73239	0.71835	1.32922e-06	0	0.80867	0.996828	0.998725	1
2	1	1376205	2215495	ibs	mdd	IBS	MDD	-0.000824791	-0.94466	0.91679	6.8028e-07	0	1	0.998077	0.999719	1
2241	18	2839843	3722828	mecfs_all	loneliness	ME/CFS (all-cases)	Loneliness/isolation	0.000472172	-0.4854	0.49222	2.22947e-07	0	0.34802	0.998295	0.999719	1
1191	7	105312564	106399739	mecfs_all	loneliness	ME/CFS (all-cases)	Loneliness/isolation	-0.000345362	-0.61382	0.60733	1.19275e-07	0	0.56974	0.998925	0.99975	1
1624	11	11632651	12470449	mecfs_inf	ibs	ME/CFS (infection-onset)	IBS	0.000294849	-0.59091	0.58673	8.6936e-08	0	0.51526	0.999062	0.99975	1
552	3	149998412	151131307	ibs	loneliness	IBS	Loneliness/isolation	0.000172622	-0.38074	0.38804	2.97984e-08	0	0.19677	0.999249	0.99975	1
8	1	5362405	6136814	mecfs_inf	ibs	ME/CFS (infection-onset)	IBS	0.000269121	-0.73375	0.74125	7.24262e-08	0	0.84085	0.999275	0.99975	1
102	1	116207298	117046311	ibs	mdd	IBS	MDD	-0.000149752	-0.82563	0.79773	2.24255e-08	0	1	0.999618	0.999792	1
1325	8	94999067	96175630	loneliness	mdd	Loneliness/isolation	MDD	-9.2754e-05	-1	0.99178	8.60331e-09	0	1	0.999792	0.999792	1
101	1	114664388	116207297	loneliness	mdd	Loneliness/isolation	MDD
123	1	165553813	166458031	mecfs_all	loneliness	ME/CFS (all-cases)	Loneliness/isolation
161	1	209711170	211082892	mecfs_all	loneliness	ME/CFS (all-cases)	Loneliness/isolation
369	2	184866233	186244920	ibs	mdd	IBS	MDD
412	2	235625790	236276287	mecfs_all	ibs	ME/CFS (all-cases)	IBS
426	3	4109394	4835083	mecfs_all	mdd	ME/CFS (all-cases)	MDD
556	3	155046424	155928190	mecfs_inf	mdd	ME/CFS (infection-onset)	MDD
938	6	15069422	16566882	loneliness	mdd	Loneliness/isolation	MDD
954	6	29529756	29833843	loneliness	mdd	Loneliness/isolation	MDD
973	6	37570052	38688720	mecfs_all	mdd	ME/CFS (all-cases)	MDD
973	6	37570052	38688720	mecfs_inf	mdd	ME/CFS (infection-onset)	MDD
974	6	38688721	39785907	mecfs_inf	loneliness	ME/CFS (infection-onset)	Loneliness/isolation
1050	6	121087445	121908063	mecfs_all	ibs	ME/CFS (all-cases)	IBS
1183	7	96564982	97420207	ibs	mdd	IBS	MDD
1197	7	113339387	115321301	loneliness	mdd	Loneliness/isolation	MDD
1202	7	121042051	121946052	ibs	loneliness	IBS	Loneliness/isolation
1236	8	2070903	2396122	loneliness	mdd	Loneliness/isolation	MDD
1740	12	60317	1078397	ibs	loneliness	IBS	Loneliness/isolation
1801	12	66114644	67183620	mecfs_all	loneliness	ME/CFS (all-cases)	Loneliness/isolation
2245	18	6756497	7862479	mecfs_all	ibs	ME/CFS (all-cases)	IBS
2409	20	45673604	46486132	ibs	loneliness	IBS	Loneliness/isolation

### Sheet: S-Table_4_MAGMA_top10_sens
S-Table 4. MAGMA cell-type enrichment — top-10% binary gene-set sensitivity analysis (Descartes Human atlas, Level 2, 77 cell types × 5 traits).
Top-10% binary gene-set sensitivity analysis: for each of 77 Descartes Human atlas Level-2 cell types, the top decile of genes by specificity score was defined as a gene set and tested for enrichment against each of 5 traits (385 tests total). Within-trait FDR. The PRIMARY cell-type analysis (continuous gene-property mode) is reported in S-Table 7 and Figure 3; this sheet provides the robustness check.
trait	trait_label	VARIABLE	FULL_NAME	TYPE	NGENES	BETA	BETA_STD	SE	P	FDR
ibs	IBS	Extravillous_trophoblasts	Extravillous_trophoblasts	SET	3226	0.031141	0.010293	0.015697	0.02364	0.828222
ibs	IBS	SATB2_LRRC7_positive_cells	SATB2_LRRC7_positive_cells	SET	3420	0.02545	0.0086238	0.01516	0.046607	0.828222
ibs	IBS	Visceral_neurons	Visceral_neurons	SET	3232	0.025777	0.008527	0.015639	0.049652	0.828222
ibs	IBS	Oligodendrocytes	Oligodendrocytes	SET	2512	0.029796	0.0088265	0.018561	0.054221	0.828222
ibs	IBS	Amacrine_cells	Amacrine_cells	SET	2825	0.023546	0.0073473	0.017251	0.086138	0.828222
ibs	IBS	Hematopoietic_stem_cells	Hematopoietic_stem_cells	SET	3162	0.020845	0.0068307	0.015746	0.092783	0.828222
ibs	IBS	Islet_endocrine_cells	Islet_endocrine_cells	SET	2462	0.022939	0.0067345	0.017633	0.096655	0.828222
ibs	IBS	Horizontal_cells	Horizontal_cells	SET	3033	0.019868	0.0063946	0.016722	0.1174	0.828222
ibs	IBS	Excitatory_neurons	Excitatory_neurons	SET	2665	0.020869	0.0063466	0.018047	0.12377	0.828222
ibs	IBS	Thymic_epithelial_cells	Thymic_epithelial_cells	SET	3481	0.016709	0.0057046	0.015037	0.13324	0.828222
ibs	IBS	Schwann_cells	Schwann_cells	SET	3240	0.01664	0.0055103	0.015629	0.14351	0.828222
ibs	IBS	Trophoblast_giant_cells	Trophoblast_giant_cells	SET	3332	0.015023	0.0050345	0.01541	0.16481	0.828222
ibs	IBS	SLC26A4_PAEP_positive_cells	SLC26A4_PAEP_positive_cells	SET	3515	0.014044	0.0048144	0.01472	0.17003	0.828222
ibs	IBS	Intestinal_epithelial_cells	Intestinal_epithelial_cells	SET	2313	0.017443	0.0049793	0.018378	0.17128	0.828222
ibs	IBS	Vascular_endothelial_cells	Vascular_endothelial_cells	SET	2119	0.017299	0.004746	0.01971	0.19006	0.828222
ibs	IBS	Microglia	Microglia	SET	2697	0.01307	0.0039959	0.017756	0.23085	0.828222
ibs	IBS	Adrenocortical_cells	Adrenocortical_cells	SET	2813	0.010425	0.0032469	0.017141	0.27153	0.828222
ibs	IBS	Inhibitory_interneurons	Inhibitory_interneurons	SET	2723	0.01042	0.0031991	0.017653	0.27751	0.828222
ibs	IBS	Sympathoblasts	Sympathoblasts	SET	2932	0.0093078	0.002952	0.016344	0.28451	0.828222
ibs	IBS	Unipolar_brush_cells	Unipolar_brush_cells	SET	2799	0.0095648	0.0029724	0.017341	0.29063	0.828222
ibs	IBS	Purkinje_neurons	Purkinje_neurons	SET	2543	0.0095799	0.0028534	0.018268	0.3	0.828222
ibs	IBS	Goblet_cells	Goblet_cells	SET	2752	0.0075531	0.0023299	0.016715	0.32568	0.828222
ibs	IBS	CCL19_CCL21_positive_cells	CCL19_CCL21_positive_cells	SET	3435	0.0062231	0.0021127	0.014888	0.33798	0.828222
ibs	IBS	Lens_fibre_cells	Lens_fibre_cells	SET	3402	0.0060507	0.0020458	0.015681	0.3498	0.828222
ibs	IBS	Ductal_cells	Ductal_cells	SET	2573	0.0066213	0.0019825	0.017217	0.35028	0.828222
ibs	IBS	Photoreceptor_cells	Photoreceptor_cells	SET	2874	0.0064261	0.0020203	0.017012	0.35281	0.828222
ibs	IBS	Neuroendocrine_cells	Neuroendocrine_cells	SET	3173	0.0058007	0.0019037	0.015752	0.35635	0.828222
ibs	IBS	ENS_neurons	ENS_neurons	SET	2835	0.0052038	0.0016263	0.017049	0.3801	0.828222
ibs	IBS	ENS_glia	ENS_glia	SET	2730	0.0051309	0.0015771	0.016889	0.38064	0.828222
ibs	IBS	MUC13_DMBT1_positive_cells	MUC13_DMBT1_positive_cells	SET	3143	0.0041411	0.0013535	0.015859	0.397	0.828222
ibs	IBS	SLC24A4_PEX5L_positive_cells	SLC24A4_PEX5L_positive_cells	SET	2521	0.0039044	0.0011585	0.018326	0.41564	0.828222
ibs	IBS	Inhibitory_neurons	Inhibitory_neurons	SET	2515	0.0037002	0.0010967	0.018629	0.42128	0.828222
ibs	IBS	Thymocytes	Thymocytes	SET	2923	0.0029326	0.00092883	0.01639	0.429	0.828222
ibs	IBS	Stellate_cells	Stellate_cells	SET	3156	0.0026434	0.00086551	0.016016	0.43445	0.828222
ibs	IBS	Smooth_muscle_cells	Smooth_muscle_cells	SET	2638	0.001804	0.00054615	0.017158	0.45813	0.828222
ibs	IBS	Stromal_cells	Stromal_cells	SET	2168	0.0018775	0.0005205	0.019618	0.46188	0.828222
ibs	IBS	Cardiomyocytes	Cardiomyocytes	SET	3039	0.00041608	0.00013403	0.015894	0.48956	0.828222
ibs	IBS	Parietal_and_chief_cells	Parietal_and_chief_cells	SET	2804	0.0001406	4.3729e-05	0.016368	0.49657	0.828222
ibs	IBS	Hepatoblasts	Hepatoblasts	SET	2925	-0.00035578	-0.00011272	0.016594	0.50855	0.828222
ibs	IBS	Ganglion_cells	Ganglion_cells	SET	2804	-0.0010959	-0.00034084	0.017251	0.52533	0.828222
ibs	IBS	Myeloid_cells	Myeloid_cells	SET	2466	-0.0015286	-0.00044909	0.018457	0.533	0.828222
ibs	IBS	AFP_ALB_positive_cells	AFP_ALB_positive_cells	SET	3559	-0.0012784	-0.00044052	0.014518	0.53508	0.828222
ibs	IBS	CSH1_CSH2_positive_cells	CSH1_CSH2_positive_cells	SET	3487	-0.0017256	-0.00058955	0.014812	0.54637	0.828222
ibs	IBS	Megakaryocytes	Megakaryocytes	SET	2929	-0.002288	-0.00072531	0.016525	0.55506	0.828222
ibs	IBS	Bipolar_cells	Bipolar_cells	SET	3240	-0.0024572	-0.00081369	0.016098	0.56066	0.828222
ibs	IBS	Skeletal_muscle_cells	Skeletal_muscle_cells	SET	2980	-0.0024629	-0.00078664	0.016058	0.56095	0.828222
ibs	IBS	Astrocytes	Astrocytes	SET	2447	-0.0030228	-0.00088504	0.01886	0.56367	0.828222
ibs	IBS	ELF3_AGBL2_positive_cells	ELF3_AGBL2_positive_cells	SET	3529	-0.0023988	-0.00082368	0.014569	0.56539	0.828222
ibs	IBS	STC2_TLX1_positive_cells	STC2_TLX1_positive_cells	SET	3148	-0.0030714	-0.0010046	0.015924	0.57647	0.828222
ibs	IBS	Corneal_and_conjunctival_epi...	Corneal_and_conjunctival_epithelial_cells	SET	3559	-0.003207	-0.0011051	0.014631	0.58675	0.828222
ibs	IBS	Ureteric_bud_cells	Ureteric_bud_cells	SET	2265	-0.0042376	-0.0011983	0.018981	0.58833	0.828222
ibs	IBS	Chromaffin_cells	Chromaffin_cells	SET	2851	-0.0038327	-0.0012008	0.01666	0.59098	0.828222
ibs	IBS	Acinar_cells	Acinar_cells	SET	2394	-0.0043786	-0.0012695	0.017639	0.59802	0.828222
ibs	IBS	Endocardial_cells	Endocardial_cells	SET	3119	-0.0046389	-0.0015112	0.015653	0.61652	0.828222
ibs	IBS	Granule_neurons	Granule_neurons	SET	2732	-0.0053201	-0.0016358	0.017757	0.61776	0.828222
ibs	IBS	PAEP_MECOM_positive_cells	PAEP_MECOM_positive_cells	SET	3498	-0.0051746	-0.0017703	0.015024	0.63474	0.828222
ibs	IBS	IGFBP1_DKK1_positive_cells	IGFBP1_DKK1_positive_cells	SET	3389	-0.0056083	-0.0018931	0.015028	0.64549	0.828222
ibs	IBS	PDE11A_FAM19A2_positive_cells	PDE11A_FAM19A2_positive_cells	SET	3227	-0.0060736	-0.0020077	0.016169	0.6464	0.828222
ibs	IBS	SKOR2_NPSR1_positive_cells	SKOR2_NPSR1_positive_cells	SET	2480	-0.0069851	-0.0020574	0.018433	0.64763	0.828222
ibs	IBS	Lymphoid_cells	Lymphoid_cells	SET	2145	-0.0080936	-0.0022329	0.01893	0.66551	0.828222
ibs	IBS	Erythroblasts	Erythroblasts	SET	2672	-0.0072604	-0.0022106	0.016918	0.66609	0.828222
ibs	IBS	PDE1C_ACSM3_positive_cells	PDE1C_ACSM3_positive_cells	SET	3560	-0.0063366	-0.0021839	0.014692	0.66688	0.828222
ibs	IBS	Retinal_progenitors_and_Mull...	Retinal_progenitors_and_Muller_glia	SET	2892	-0.0095292	-0.0030041	0.01685	0.71415	0.853042
ibs	IBS	Lymphatic_endothelial_cells	Lymphatic_endothelial_cells	SET	2842	-0.0096855	-0.0030302	0.016927	0.7164	0.853042
ibs	IBS	Limbic_system_neurons	Limbic_system_neurons	SET	2429	-0.010904	-0.003182	0.018699	0.7201	0.853042
ibs	IBS	Bronchiolar_and_alveolar_epi...	Bronchiolar_and_alveolar_epithelial_cells	SET	2793	-0.011798	-0.0036631	0.016798	0.75877	0.885232
ibs	IBS	CLC_IL5RA_positive_cells	CLC_IL5RA_positive_cells	SET	3557	-0.010948	-0.0037719	0.014595	0.77341	0.888844
ibs	IBS	Retinal_pigment_cells	Retinal_pigment_cells	SET	3270	-0.015189	-0.0050497	0.015994	0.82886	0.927772
ibs	IBS	Metanephric_cells	Metanephric_cells	SET	2356	-0.017685	-0.0050906	0.018429	0.83138	0.927772
ibs	IBS	Squamous_epithelial_cells	Squamous_epithelial_cells	SET	2899	-0.018289	-0.0057719	0.016744	0.86265	0.946449
ibs	IBS	Mesangial_cells	Mesangial_cells	SET	2517	-0.020392	-0.0060463	0.0179	0.8727	0.946449
ibs	IBS	Syncytiotrophoblasts_and_vil...	Syncytiotrophoblasts_and_villous_cytotrophoblasts	SET	2911	-0.021782	-0.0068865	0.016741	0.90339	0.946689
ibs	IBS	Mesothelial_cells	Mesothelial_cells	SET	2973	-0.02147	-0.0068505	0.016199	0.90747	0.946689
ibs	IBS	Epicardial_fat_cells	Epicardial_fat_cells	SET	3102	-0.022229	-0.0072243	0.015995	0.91768	0.946689
ibs	IBS	Antigen_presenting_cells	Antigen_presenting_cells	SET	3401	-0.021624	-0.0073103	0.015235	0.9221	0.946689
ibs	IBS	Ciliated_epithelial_cells	Ciliated_epithelial_cells	SET	3081	-0.031086	-0.010073	0.016	0.97398	0.986796
ibs	IBS	Satellite_cells	Satellite_cells	SET	3003	-0.037256	-0.011939	0.016071	0.98978	0.98978
loneliness	Loneliness/isolation	Inhibitory_neurons	Inhibitory_neurons	SET	2474	0.058935	0.017474	0.01994	0.0015618	0.105965
loneliness	Loneliness/isolation	Ganglion_cells	Ganglion_cells	SET	2767	0.049695	0.015483	0.01831	0.0033244	0.105965
loneliness	Loneliness/isolation	Amacrine_cells	Amacrine_cells	SET	2796	0.048689	0.015239	0.018431	0.0041285	0.105965
loneliness	Loneliness/isolation	Sympathoblasts	Sympathoblasts	SET	2892	0.043281	0.013748	0.017336	0.0062732	0.120759
loneliness	Loneliness/isolation	SATB2_LRRC7_positive_cells	SATB2_LRRC7_positive_cells	SET	3404	0.037073	0.01263	0.016067	0.01052	0.162008
loneliness	Loneliness/isolation	Granule_neurons	Granule_neurons	SET	2701	0.039494	0.012175	0.018959	0.018626	0.239034
loneliness	Loneliness/isolation	Purkinje_neurons	Purkinje_neurons	SET	2496	0.039036	0.01162	0.01947	0.02249	0.24739
loneliness	Loneliness/isolation	Chromaffin_cells	Chromaffin_cells	SET	2817	0.032695	0.010267	0.017582	0.031475	0.282147
loneliness	Loneliness/isolation	SLC24A4_PEX5L_positive_cells	SLC24A4_PEX5L_positive_cells	SET	2474	0.034202	0.010141	0.019672	0.041055	0.282147
loneliness	Loneliness/isolation	Bipolar_cells	Bipolar_cells	SET	3219	0.029467	0.009803	0.017013	0.041635	0.282147
loneliness	Loneliness/isolation	Limbic_system_neurons	Limbic_system_neurons	SET	2384	0.034095	0.0099433	0.019855	0.042974	0.282147
loneliness	Loneliness/isolation	PDE11A_FAM19A2_positive_cells	PDE11A_FAM19A2_positive_cells	SET	3206	0.028832	0.0095751	0.016896	0.043971	0.282147
loneliness	Loneliness/isolation	Hematopoietic_stem_cells	Hematopoietic_stem_cells	SET	3136	0.026773	0.0088076	0.016578	0.053162	0.294905
loneliness	Loneliness/isolation	Trophoblast_giant_cells	Trophoblast_giant_cells	SET	3318	0.025967	0.0087509	0.016121	0.053619	0.294905
loneliness	Loneliness/isolation	Unipolar_brush_cells	Unipolar_brush_cells	SET	2773	0.02917	0.0090968	0.01857	0.058119	0.298344
loneliness	Loneliness/isolation	Inhibitory_interneurons	Inhibitory_interneurons	SET	2685	0.02869	0.0088211	0.018875	0.064261	0.309256
loneliness	Loneliness/isolation	Excitatory_neurons	Excitatory_neurons	SET	2625	0.026425	0.0080442	0.019183	0.084184	0.377882
loneliness	Loneliness/isolation	Neuroendocrine_cells	Neuroendocrine_cells	SET	3151	0.022219	0.0073242	0.016445	0.088336	0.377882
loneliness	Loneliness/isolation	Extravillous_trophoblasts	Extravillous_trophoblasts	SET	3202	0.021026	0.0069791	0.016746	0.10463	0.393085
loneliness	Loneliness/isolation	Corneal_and_conjunctival_epi...	Corneal_and_conjunctival_epithelial_cells	SET	3555	0.019046	0.0066078	0.015295	0.10653	0.393085
loneliness	Loneliness/isolation	Oligodendrocytes	Oligodendrocytes	SET	2475	0.024141	0.0071591	0.0199	0.11255	0.393085
loneliness	Loneliness/isolation	Antigen_presenting_cells	Antigen_presenting_cells	SET	3388	0.019448	0.0066122	0.016068	0.11308	0.393085
loneliness	Loneliness/isolation	CSH1_CSH2_positive_cells	CSH1_CSH2_positive_cells	SET	3478	0.017917	0.0061592	0.015391	0.12221	0.393085
loneliness	Loneliness/isolation	SKOR2_NPSR1_positive_cells	SKOR2_NPSR1_positive_cells	SET	2432	0.022812	0.0067122	0.019623	0.12252	0.393085
loneliness	Loneliness/isolation	ELF3_AGBL2_positive_cells	ELF3_AGBL2_positive_cells	SET	3526	0.016971	0.005868	0.015272	0.13324	0.410379
loneliness	Loneliness/isolation	Lymphoid_cells	Lymphoid_cells	SET	2120	0.020323	0.0056211	0.020246	0.15774	0.46026
loneliness	Loneliness/isolation	Horizontal_cells	Horizontal_cells	SET	3000	0.017494	0.0056459	0.017692	0.16139	0.46026
loneliness	Loneliness/isolation	STC2_TLX1_positive_cells	STC2_TLX1_positive_cells	SET	3124	0.015933	0.0052327	0.016742	0.17064	0.460845
loneliness	Loneliness/isolation	Squamous_epithelial_cells	Squamous_epithelial_cells	SET	2875	0.016334	0.0051751	0.017553	0.17604	0.460845
loneliness	Loneliness/isolation	Erythroblasts	Erythroblasts	SET	2635	0.016378	0.004994	0.017858	0.17955	0.460845
loneliness	Loneliness/isolation	Thymic_epithelial_cells	Thymic_epithelial_cells	SET	3474	0.014201	0.0048797	0.015958	0.18676	0.463888
loneliness	Loneliness/isolation	ENS_glia	ENS_glia	SET	2700	0.014915	0.0045971	0.017838	0.20154	0.484956
loneliness	Loneliness/isolation	ENS_neurons	ENS_neurons	SET	2806	0.014416	0.0045191	0.018036	0.21206	0.494807
loneliness	Loneliness/isolation	Lens_fibre_cells	Lens_fibre_cells	SET	3381	0.012198	0.0041436	0.01643	0.22893	0.518459
loneliness	Loneliness/isolation	Photoreceptor_cells	Photoreceptor_cells	SET	2839	0.010505	0.0033099	0.018163	0.28152	0.617436
loneliness	Loneliness/isolation	Schwann_cells	Schwann_cells	SET	3218	0.0091043	0.0030284	0.016432	0.28977	0.617436
loneliness	Loneliness/isolation	Thymocytes	Thymocytes	SET	2900	0.0092364	0.0029374	0.017298	0.29669	0.617436
loneliness	Loneliness/isolation	Satellite_cells	Satellite_cells	SET	2973	0.0079353	0.002551	0.016816	0.3185	0.645382
loneliness	Loneliness/isolation	Megakaryocytes	Megakaryocytes	SET	2902	0.0072495	0.0023062	0.017575	0.33999	0.666337
loneliness	Loneliness/isolation	Hepatoblasts	Hepatoblasts	SET	2890	0.006954	0.0022082	0.017713	0.34731	0.666337
loneliness	Loneliness/isolation	Islet_endocrine_cells	Islet_endocrine_cells	SET	2429	0.006241	0.0018354	0.018466	0.36769	0.666337
loneliness	Loneliness/isolation	Retinal_pigment_cells	Retinal_pigment_cells	SET	3251	0.005549	0.0018538	0.016914	0.37143	0.666337
loneliness	Loneliness/isolation	SLC26A4_PAEP_positive_cells	SLC26A4_PAEP_positive_cells	SET	3503	0.0050707	0.0017484	0.015541	0.37211	0.666337
loneliness	Loneliness/isolation	Adrenocortical_cells	Adrenocortical_cells	SET	2780	0.0037563	0.0011727	0.018077	0.4177	0.718085
loneliness	Loneliness/isolation	Microglia	Microglia	SET	2656	0.0037861	0.0011585	0.018673	0.41966	0.718085
loneliness	Loneliness/isolation	Visceral_neurons	Visceral_neurons	SET	3217	0.00073555	0.00024463	0.016385	0.4821	0.79225
loneliness	Loneliness/isolation	Cardiomyocytes	Cardiomyocytes	SET	3023	0.00060198	0.00019493	0.016847	0.48575	0.79225
loneliness	Loneliness/isolation	AFP_ALB_positive_cells	AFP_ALB_positive_cells	SET	3551	0.00023587	8.1795e-05	0.015338	0.49387	0.79225
loneliness	Loneliness/isolation	Ductal_cells	Ductal_cells	SET	2561	-0.00072403	-0.000218	0.017844	0.51618	0.81114
loneliness	Loneliness/isolation	Epicardial_fat_cells	Epicardial_fat_cells	SET	3090	-0.0015706	-0.00051339	0.016799	0.53724	0.821031
loneliness	Loneliness/isolation	Smooth_muscle_cells	Smooth_muscle_cells	SET	2617	-0.0020018	-0.00060856	0.018194	0.5438	0.821031
loneliness	Loneliness/isolation	Goblet_cells	Goblet_cells	SET	2723	-0.0034081	-0.0010544	0.017776	0.57602	0.84921
loneliness	Loneliness/isolation	CCL19_CCL21_positive_cells	CCL19_CCL21_positive_cells	SET	3424	-0.0035601	-0.0012158	0.015541	0.59059	0.84921
loneliness	Loneliness/isolation	Acinar_cells	Acinar_cells	SET	2364	-0.0044937	-0.0013056	0.018581	0.59555	0.84921
loneliness	Loneliness/isolation	Myeloid_cells	Myeloid_cells	SET	2431	-0.0065048	-0.0019137	0.019656	0.62965	0.871434
loneliness	Loneliness/isolation	Ciliated_epithelial_cells	Ciliated_epithelial_cells	SET	3053	-0.0057571	-0.0018722	0.016841	0.63377	0.871434
loneliness	Loneliness/isolation	Intestinal_epithelial_cells	Intestinal_epithelial_cells	SET	2277	-0.0081089	-0.0023165	0.01973	0.65946	0.890849
loneliness	Loneliness/isolation	Skeletal_muscle_cells	Skeletal_muscle_cells	SET	2954	-0.0076222	-0.0024436	0.017069	0.6724	0.892669
loneliness	Loneliness/isolation	MUC13_DMBT1_positive_cells	MUC13_DMBT1_positive_cells	SET	3129	-0.0093484	-0.0030724	0.016751	0.7116	0.928698
loneliness	Loneliness/isolation	PDE1C_ACSM3_positive_cells	PDE1C_ACSM3_positive_cells	SET	3559	-0.009285	-0.0032229	0.015343	0.72746	0.933574
loneliness	Loneliness/isolation	IGFBP1_DKK1_positive_cells	IGFBP1_DKK1_positive_cells	SET	3383	-0.010986	-0.0037328	0.015851	0.75586	0.933734
loneliness	Loneliness/isolation	Syncytiotrophoblasts_and_vil...	Syncytiotrophoblasts_and_villous_cytotrophoblasts	SET	2879	-0.012392	-0.0039285	0.017836	0.7564	0.933734
loneliness	Loneliness/isolation	Mesothelial_cells	Mesothelial_cells	SET	2951	-0.013057	-0.004184	0.017212	0.77594	0.933734
loneliness	Loneliness/isolation	Retinal_progenitors_and_Mull...	Retinal_progenitors_and_Muller_glia	SET	2865	-0.014619	-0.0046245	0.017892	0.79305	0.933734
loneliness	Loneliness/isolation	CLC_IL5RA_positive_cells	CLC_IL5RA_positive_cells	SET	3551	-0.013349	-0.0046293	0.015293	0.80863	0.933734
loneliness	Loneliness/isolation	Lymphatic_endothelial_cells	Lymphatic_endothelial_cells	SET	2806	-0.015776	-0.0049454	0.018054	0.80889	0.933734
loneliness	Loneliness/isolation	Stellate_cells	Stellate_cells	SET	3126	-0.015032	-0.0049383	0.016946	0.81247	0.933734
loneliness	Loneliness/isolation	Parietal_and_chief_cells	Parietal_and_chief_cells	SET	2785	-0.016643	-0.0052	0.017349	0.83128	0.941302
loneliness	Loneliness/isolation	Ureteric_bud_cells	Ureteric_bud_cells	SET	2233	-0.030415	-0.0086126	0.020091	0.93496	0.99836
loneliness	Loneliness/isolation	PAEP_MECOM_positive_cells	PAEP_MECOM_positive_cells	SET	3489	-0.025766	-0.0088696	0.015643	0.95023	0.99836
loneliness	Loneliness/isolation	Bronchiolar_and_alveolar_epi...	Bronchiolar_and_alveolar_epithelial_cells	SET	2758	-0.032526	-0.010119	0.017787	0.96627	0.99836
loneliness	Loneliness/isolation	Metanephric_cells	Metanephric_cells	SET	2314	-0.035894	-0.010329	0.01954	0.96689	0.99836
loneliness	Loneliness/isolation	Mesangial_cells	Mesangial_cells	SET	2482	-0.041443	-0.012306	0.019029	0.98529	0.99836
loneliness	Loneliness/isolation	Stromal_cells	Stromal_cells	SET	2118	-0.052605	-0.014543	0.020861	0.99416	0.99836
loneliness	Loneliness/isolation	Endocardial_cells	Endocardial_cells	SET	3108	-0.041938	-0.013743	0.0164	0.99472	0.99836
loneliness	Loneliness/isolation	Vascular_endothelial_cells	Vascular_endothelial_cells	SET	2087	-0.056822	-0.015604	0.020758	0.9969	0.99836
loneliness	Loneliness/isolation	Astrocytes	Astrocytes	SET	2417	-0.059032	-0.017322	0.020079	0.99836	0.99836
mdd	MDD	Granule_neurons	Granule_neurons	SET	2720	0.064197	0.019809	0.018115	0.00019751	0.0152083
mdd	MDD	Excitatory_neurons	Excitatory_neurons	SET	2643	0.051431	0.01567	0.01851	0.0027322	0.0664497
mdd	MDD	ENS_neurons	ENS_neurons	SET	2814	0.045324	0.014196	0.017337	0.0044731	0.0664497
mdd	MDD	SKOR2_NPSR1_positive_cells	SKOR2_NPSR1_positive_cells	SET	2452	0.048	0.014145	0.01867	0.0050743	0.0664497
mdd	MDD	Inhibitory_neurons	Inhibitory_neurons	SET	2485	0.048866	0.014487	0.019035	0.0051293	0.0664497
mdd	MDD	Chromaffin_cells	Chromaffin_cells	SET	2829	0.042996	0.013498	0.016769	0.0051779	0.0664497
mdd	MDD	Horizontal_cells	Horizontal_cells	SET	3020	0.038459	0.012422	0.016924	0.011534	0.126874
mdd	MDD	Limbic_system_neurons	Limbic_system_neurons	SET	2394	0.040816	0.0119	0.018921	0.015504	0.135563
mdd	MDD	Amacrine_cells	Amacrine_cells	SET	2814	0.037873	0.011862	0.017628	0.015845	0.135563
mdd	MDD	Inhibitory_interneurons	Inhibitory_interneurons	SET	2698	0.037045	0.01139	0.018085	0.020268	0.147712
mdd	MDD	Purkinje_neurons	Purkinje_neurons	SET	2519	0.037373	0.011147	0.018491	0.021638	0.147712
mdd	MDD	Oligodendrocytes	Oligodendrocytes	SET	2486	0.038202	0.011327	0.019148	0.02302	0.147712
mdd	MDD	Acinar_cells	Acinar_cells	SET	2369	0.031188	0.0090504	0.017752	0.039472	0.233796
mdd	MDD	Sympathoblasts	Sympathoblasts	SET	2912	0.027902	0.0088708	0.016471	0.045144	0.248292
mdd	MDD	Visceral_neurons	Visceral_neurons	SET	3222	0.025131	0.0083468	0.015599	0.053587	0.250843
mdd	MDD	SLC24A4_PEX5L_positive_cells	SLC24A4_PEX5L_positive_cells	SET	2492	0.029984	0.0089001	0.018679	0.054233	0.250843
mdd	MDD	PDE11A_FAM19A2_positive_cells	PDE11A_FAM19A2_positive_cells	SET	3216	0.025893	0.0085927	0.016235	0.055381	0.250843
mdd	MDD	Hematopoietic_stem_cells	Hematopoietic_stem_cells	SET	3142	0.024082	0.0079125	0.015938	0.065408	0.279801
mdd	MDD	Unipolar_brush_cells	Unipolar_brush_cells	SET	2785	0.023751	0.0074054	0.017763	0.090602	0.356448
mdd	MDD	ENS_glia	ENS_glia	SET	2709	0.022699	0.0069917	0.017186	0.093296	0.356448
mdd	MDD	Bipolar_cells	Bipolar_cells	SET	3230	0.02133	0.0070918	0.016438	0.097213	0.356448
mdd	MDD	Ganglion_cells	Ganglion_cells	SET	2787	0.021224	0.0066196	0.01742	0.11154	0.39039
mdd	MDD	PDE1C_ACSM3_positive_cells	PDE1C_ACSM3_positive_cells	SET	3561	0.015126	0.0052411	0.014801	0.15341	0.502232
mdd	MDD	ELF3_AGBL2_positive_cells	ELF3_AGBL2_positive_cells	SET	3524	0.014742	0.0050859	0.014614	0.15654	0.502232
mdd	MDD	Goblet_cells	Goblet_cells	SET	2735	0.016001	0.0049495	0.017066	0.17423	0.536628
mdd	MDD	Astrocytes	Astrocytes	SET	2426	0.017509	0.0051352	0.019351	0.18279	0.538752
mdd	MDD	SATB2_LRRC7_positive_cells	SATB2_LRRC7_positive_cells	SET	3412	0.012711	0.0043257	0.015352	0.20385	0.538752
mdd	MDD	PAEP_MECOM_positive_cells	PAEP_MECOM_positive_cells	SET	3491	0.012191	0.0041889	0.015007	0.2083	0.538752
mdd	MDD	Islet_endocrine_cells	Islet_endocrine_cells	SET	2443	0.014193	0.0041757	0.017706	0.2114	0.538752
mdd	MDD	Satellite_cells	Satellite_cells	SET	2977	0.012727	0.0040852	0.016128	0.21503	0.538752
mdd	MDD	AFP_ALB_positive_cells	AFP_ALB_positive_cells	SET	3552	0.011549	0.0039973	0.014754	0.2169	0.538752
mdd	MDD	SLC26A4_PAEP_positive_cells	SLC26A4_PAEP_positive_cells	SET	3512	0.0084516	0.0029115	0.014965	0.28612	0.677133
mdd	MDD	Mesangial_cells	Mesangial_cells	SET	2497	0.010132	0.00301	0.018328	0.2902	0.677133
mdd	MDD	IGFBP1_DKK1_positive_cells	IGFBP1_DKK1_positive_cells	SET	3379	0.0074564	0.0025271	0.01536	0.31368	0.708531
mdd	MDD	Ductal_cells	Ductal_cells	SET	2564	0.0077302	0.0023238	0.017061	0.32524	0.708531
mdd	MDD	Retinal_pigment_cells	Retinal_pigment_cells	SET	3266	0.0066463	0.0022202	0.016315	0.34187	0.708531
mdd	MDD	Endocardial_cells	Endocardial_cells	SET	3106	0.0055456	0.0018131	0.015812	0.3629	0.708531
mdd	MDD	Thymocytes	Thymocytes	SET	2901	0.0055407	0.0017586	0.016607	0.36933	0.708531
mdd	MDD	Hepatoblasts	Hepatoblasts	SET	2906	0.0054014	0.0017157	0.016845	0.37424	0.708531
mdd	MDD	Neuroendocrine_cells	Neuroendocrine_cells	SET	3158	0.0050394	0.0016594	0.015834	0.37514	0.708531
mdd	MDD	Adrenocortical_cells	Adrenocortical_cells	SET	2795	0.005397	0.0016854	0.017262	0.37727	0.708531
mdd	MDD	Ureteric_bud_cells	Ureteric_bud_cells	SET	2246	0.0054374	0.0015404	0.019097	0.38793	0.711205
mdd	MDD	Lymphoid_cells	Lymphoid_cells	SET	2123	0.0031704	0.00087553	0.019327	0.43485	0.768057
mdd	MDD	CLC_IL5RA_positive_cells	CLC_IL5RA_positive_cells	SET	3551	0.0022549	0.0007804	0.014664	0.43889	0.768057
mdd	MDD	CCL19_CCL21_positive_cells	CCL19_CCL21_positive_cells	SET	3423	0.0017481	0.00059571	0.014922	0.45337	0.773415
mdd	MDD	Trophoblast_giant_cells	Trophoblast_giant_cells	SET	3325	0.0014845	0.00049971	0.015577	0.46204	0.773415
mdd	MDD	Ciliated_epithelial_cells	Ciliated_epithelial_cells	SET	3066	6.0154e-05	1.9557e-05	0.016074	0.49851	0.805516
mdd	MDD	Erythroblasts	Erythroblasts	SET	2642	-9.1737e-05	-2.7946e-05	0.017128	0.50214	0.805516
mdd	MDD	Intestinal_epithelial_cells	Intestinal_epithelial_cells	SET	2290	-0.0009614	-0.00027476	0.018722	0.52048	0.817897
mdd	MDD	Squamous_epithelial_cells	Squamous_epithelial_cells	SET	2886	-0.0023695	-0.0007504	0.016873	0.55584	0.855994
mdd	MDD	Smooth_muscle_cells	Smooth_muscle_cells	SET	2615	-0.0039556	-0.0011995	0.017335	0.59025	0.869933
mdd	MDD	Syncytiotrophoblasts_and_vil...	Syncytiotrophoblasts_and_villous_cytotrophoblasts	SET	2892	-0.0045047	-0.0014279	0.0171	0.60389	0.869933
mdd	MDD	STC2_TLX1_positive_cells	STC2_TLX1_positive_cells	SET	3126	-0.0047494	-0.0015571	0.015952	0.61704	0.869933
mdd	MDD	Cardiomyocytes	Cardiomyocytes	SET	3022	-0.0056614	-0.0018291	0.016125	0.63724	0.869933
mdd	MDD	Skeletal_muscle_cells	Skeletal_muscle_cells	SET	2961	-0.0060297	-0.001931	0.016409	0.64336	0.869933
mdd	MDD	Schwann_cells	Schwann_cells	SET	3222	-0.0058159	-0.0019316	0.015704	0.64443	0.869933
mdd	MDD	Megakaryocytes	Megakaryocytes	SET	2906	-0.0069108	-0.0021952	0.016846	0.65918	0.869933
mdd	MDD	CSH1_CSH2_positive_cells	CSH1_CSH2_positive_cells	SET	3483	-0.0066358	-0.002278	0.014862	0.67237	0.869933
mdd	MDD	Myeloid_cells	Myeloid_cells	SET	2439	-0.0084626	-0.002488	0.018741	0.6742	0.869933
mdd	MDD	Corneal_and_conjunctival_epi...	Corneal_and_conjunctival_epithelial_cells	SET	3557	-0.0067918	-0.0023522	0.014709	0.67787	0.869933
mdd	MDD	Thymic_epithelial_cells	Thymic_epithelial_cells	SET	3482	-0.0090671	-0.0031122	0.01535	0.72263	0.912172
mdd	MDD	MUC13_DMBT1_positive_cells	MUC13_DMBT1_positive_cells	SET	3135	-0.011026	-0.0036193	0.016052	0.75393	0.922934
mdd	MDD	Antigen_presenting_cells	Antigen_presenting_cells	SET	3393	-0.010761	-0.0036534	0.015446	0.757	0.922934
mdd	MDD	Lens_fibre_cells	Lens_fibre_cells	SET	3393	-0.011542	-0.0039187	0.015787	0.76764	0.922934
mdd	MDD	Stellate_cells	Stellate_cells	SET	3141	-0.012497	-0.0041055	0.016248	0.7791	0.922934
mdd	MDD	Metanephric_cells	Metanephric_cells	SET	2333	-0.018266	-0.0052642	0.01868	0.83592	0.968944
mdd	MDD	Retinal_progenitors_and_Mull...	Retinal_progenitors_and_Muller_glia	SET	2881	-0.017841	-0.0056458	0.017102	0.85157	0.968944
mdd	MDD	Stromal_cells	Stromal_cells	SET	2131	-0.021949	-0.0060718	0.020071	0.86292	0.968944
mdd	MDD	Extravillous_trophoblasts	Extravillous_trophoblasts	SET	3213	-0.019752	-0.0065523	0.015989	0.89165	0.968944
mdd	MDD	Parietal_and_chief_cells	Parietal_and_chief_cells	SET	2795	-0.020988	-0.0065543	0.016725	0.89524	0.968944
mdd	MDD	Microglia	Microglia	SET	2669	-0.02709	-0.0082897	0.017984	0.934	0.968944
mdd	MDD	Lymphatic_endothelial_cells	Lymphatic_endothelial_cells	SET	2814	-0.026522	-0.0083071	0.017213	0.93832	0.968944
mdd	MDD	Epicardial_fat_cells	Epicardial_fat_cells	SET	3091	-0.0262	-0.008548	0.016186	0.94723	0.968944
mdd	MDD	Mesothelial_cells	Mesothelial_cells	SET	2957	-0.026962	-0.0086294	0.016559	0.94825	0.968944
mdd	MDD	Vascular_endothelial_cells	Vascular_endothelial_cells	SET	2096	-0.033884	-0.0093031	0.01998	0.95504	0.968944
mdd	MDD	Bronchiolar_and_alveolar_epi...	Bronchiolar_and_alveolar_epithelial_cells	SET	2768	-0.029011	-0.0090211	0.016966	0.95636	0.968944
mdd	MDD	Photoreceptor_cells	Photoreceptor_cells	SET	2852	-0.033437	-0.010534	0.017386	0.97276	0.97276
mecfs_all	ME/CFS (all-cases)	SATB2_LRRC7_positive_cells	SATB2_LRRC7_positive_cells	SET	3385	0.048965	0.016732	0.016333	0.0013607	0.0438002
mecfs_all	ME/CFS (all-cases)	Purkinje_neurons	Purkinje_neurons	SET	2485	0.05839	0.017446	0.019624	0.0014642	0.0438002
mecfs_all	ME/CFS (all-cases)	Inhibitory_interneurons	Inhibitory_interneurons	SET	2657	0.0562	0.017297	0.019193	0.0017065	0.0438002
mecfs_all	ME/CFS (all-cases)	Ganglion_cells	Ganglion_cells	SET	2746	0.050162	0.015664	0.018635	0.0035558	0.0684492
mecfs_all	ME/CFS (all-cases)	Limbic_system_neurons	Limbic_system_neurons	SET	2364	0.049264	0.014395	0.020275	0.0075572	0.108879
mecfs_all	ME/CFS (all-cases)	SLC24A4_PEX5L_positive_cells	SLC24A4_PEX5L_positive_cells	SET	2448	0.047385	0.014064	0.019847	0.0084841	0.108879
mecfs_all	ME/CFS (all-cases)	Granule_neurons	Granule_neurons	SET	2679	0.041511	0.012823	0.019141	0.015056	0.165616
mecfs_all	ME/CFS (all-cases)	Adrenocortical_cells	Adrenocortical_cells	SET	2760	0.036018	0.011272	0.018528	0.025956	0.249827
mecfs_all	ME/CFS (all-cases)	Excitatory_neurons	Excitatory_neurons	SET	2612	0.035701	0.010905	0.019547	0.033903	0.262285
mecfs_all	ME/CFS (all-cases)	SKOR2_NPSR1_positive_cells	SKOR2_NPSR1_positive_cells	SET	2420	0.036207	0.010691	0.019847	0.034063	0.262285
mecfs_all	ME/CFS (all-cases)	Inhibitory_neurons	Inhibitory_neurons	SET	2463	0.035603	0.010596	0.020154	0.038661	0.270627
mecfs_all	ME/CFS (all-cases)	Bipolar_cells	Bipolar_cells	SET	3193	0.028641	0.0095471	0.017398	0.049873	0.304802
mecfs_all	ME/CFS (all-cases)	Unipolar_brush_cells	Unipolar_brush_cells	SET	2755	0.03069	0.0095974	0.018818	0.05146	0.304802
mecfs_all	ME/CFS (all-cases)	Horizontal_cells	Horizontal_cells	SET	2981	0.026821	0.0086803	0.018153	0.069783	0.383806
mecfs_all	ME/CFS (all-cases)	Amacrine_cells	Amacrine_cells	SET	2771	0.025448	0.0079782	0.018666	0.0864	0.44352
mecfs_all	ME/CFS (all-cases)	Lens_fibre_cells	Lens_fibre_cells	SET	3358	0.020497	0.0069802	0.016838	0.11175	0.537797
mecfs_all	ME/CFS (all-cases)	Lymphoid_cells	Lymphoid_cells	SET	2087	0.021127	0.0058358	0.020436	0.15061	0.682175
mecfs_all	ME/CFS (all-cases)	Skeletal_muscle_cells	Skeletal_muscle_cells	SET	2925	0.016405	0.0052659	0.017433	0.17335	0.741553
mecfs_all	ME/CFS (all-cases)	CLC_IL5RA_positive_cells	CLC_IL5RA_positive_cells	SET	3526	0.012583	0.0043742	0.015639	0.21052	0.85316
mecfs_all	ME/CFS (all-cases)	Chromaffin_cells	Chromaffin_cells	SET	2796	0.013413	0.0042218	0.017915	0.22701	0.85547
mecfs_all	ME/CFS (all-cases)	Thymic_epithelial_cells	Thymic_epithelial_cells	SET	3448	0.011328	0.0039012	0.016404	0.24491	0.85547
mecfs_all	ME/CFS (all-cases)	AFP_ALB_positive_cells	AFP_ALB_positive_cells	SET	3522	0.010687	0.0037134	0.015772	0.249	0.85547
mecfs_all	ME/CFS (all-cases)	Oligodendrocytes	Oligodendrocytes	SET	2459	0.013359	0.0039729	0.020327	0.25553	0.85547
mecfs_all	ME/CFS (all-cases)	Erythroblasts	Erythroblasts	SET	2616	0.011352	0.0034702	0.018436	0.26902	0.863106
mecfs_all	ME/CFS (all-cases)	Photoreceptor_cells	Photoreceptor_cells	SET	2803	0.0089188	0.0028102	0.018531	0.31515	0.970662
mecfs_all	ME/CFS (all-cases)	Thymocytes	Thymocytes	SET	2873	0.0073868	0.0023527	0.017744	0.3386	0.971787
mecfs_all	ME/CFS (all-cases)	CCL19_CCL21_positive_cells	CCL19_CCL21_positive_cells	SET	3391	0.0061963	0.0021189	0.015997	0.34925	0.971787
mecfs_all	ME/CFS (all-cases)	Visceral_neurons	Visceral_neurons	SET	3192	0.0060954	0.0020316	0.016713	0.35767	0.971787
mecfs_all	ME/CFS (all-cases)	SLC26A4_PAEP_positive_cells	SLC26A4_PAEP_positive_cells	SET	3489	0.0048377	0.0016743	0.016086	0.38181	0.971787
mecfs_all	ME/CFS (all-cases)	Hepatoblasts	Hepatoblasts	SET	2855	0.0042522	0.0013506	0.018116	0.40721	0.971787
mecfs_all	ME/CFS (all-cases)	ENS_neurons	ENS_neurons	SET	2781	0.0042602	0.0013377	0.01836	0.40825	0.971787
mecfs_all	ME/CFS (all-cases)	Sympathoblasts	Sympathoblasts	SET	2864	0.0041089	0.0013069	0.01773	0.40837	0.971787
mecfs_all	ME/CFS (all-cases)	ELF3_AGBL2_positive_cells	ELF3_AGBL2_positive_cells	SET	3495	0.0033061	0.001145	0.015676	0.41648	0.971787
mecfs_all	ME/CFS (all-cases)	Cardiomyocytes	Cardiomyocytes	SET	2992	0.0029883	0.00096867	0.017238	0.43119	0.976519
mecfs_all	ME/CFS (all-cases)	Astrocytes	Astrocytes	SET	2400	0.00095976	0.00028235	0.02044	0.48127	0.99997
mecfs_all	ME/CFS (all-cases)	Hematopoietic_stem_cells	Hematopoietic_stem_cells	SET	3105	0.00013372	4.4045e-05	0.017098	0.49688	0.99997
mecfs_all	ME/CFS (all-cases)	Myeloid_cells	Myeloid_cells	SET	2398	-0.0006567	-0.00019312	0.020149	0.513	0.99997
mecfs_all	ME/CFS (all-cases)	Retinal_pigment_cells	Retinal_pigment_cells	SET	3237	-0.00080992	-0.00027156	0.017466	0.51849	0.99997
mecfs_all	ME/CFS (all-cases)	Megakaryocytes	Megakaryocytes	SET	2873	-0.0026994	-0.00085977	0.018067	0.55939	0.99997
mecfs_all	ME/CFS (all-cases)	Retinal_progenitors_and_Mull...	Retinal_progenitors_and_Muller_glia	SET	2844	-0.0032172	-0.0010201	0.018313	0.56972	0.99997
mecfs_all	ME/CFS (all-cases)	Schwann_cells	Schwann_cells	SET	3189	-0.0042726	-0.0014235	0.01681	0.60032	0.99997
mecfs_all	ME/CFS (all-cases)	Stellate_cells	Stellate_cells	SET	3104	-0.0050062	-0.0016487	0.017476	0.61274	0.99997
mecfs_all	ME/CFS (all-cases)	PDE11A_FAM19A2_positive_cells	PDE11A_FAM19A2_positive_cells	SET	3181	-0.005027	-0.001673	0.01735	0.61399	0.99997
mecfs_all	ME/CFS (all-cases)	Corneal_and_conjunctival_epi...	Corneal_and_conjunctival_epithelial_cells	SET	3528	-0.0050223	-0.0017462	0.01575	0.62509	0.99997
mecfs_all	ME/CFS (all-cases)	Microglia	Microglia	SET	2631	-0.006303	-0.0019315	0.018994	0.62999	0.99997
mecfs_all	ME/CFS (all-cases)	Trophoblast_giant_cells	Trophoblast_giant_cells	SET	3289	-0.0057297	-0.0019342	0.016662	0.63453	0.99997
mecfs_all	ME/CFS (all-cases)	CSH1_CSH2_positive_cells	CSH1_CSH2_positive_cells	SET	3447	-0.0058634	-0.0020189	0.015863	0.64417	0.99997
mecfs_all	ME/CFS (all-cases)	Ciliated_epithelial_cells	Ciliated_epithelial_cells	SET	3023	-0.0073211	-0.0023838	0.017145	0.66532	0.99997
mecfs_all	ME/CFS (all-cases)	Endocardial_cells	Endocardial_cells	SET	3087	-0.0077989	-0.0025624	0.016907	0.6777	0.99997
mecfs_all	ME/CFS (all-cases)	Satellite_cells	Satellite_cells	SET	2951	-0.0083705	-0.0026972	0.017326	0.68549	0.99997
mecfs_all	ME/CFS (all-cases)	STC2_TLX1_positive_cells	STC2_TLX1_positive_cells	SET	3092	-0.010256	-0.003372	0.01712	0.72544	0.99997
mecfs_all	ME/CFS (all-cases)	ENS_glia	ENS_glia	SET	2673	-0.011022	-0.0034012	0.018349	0.72596	0.99997
mecfs_all	ME/CFS (all-cases)	Antigen_presenting_cells	Antigen_presenting_cells	SET	3361	-0.011521	-0.0039251	0.016532	0.75706	0.99997
mecfs_all	ME/CFS (all-cases)	Epicardial_fat_cells	Epicardial_fat_cells	SET	3055	-0.013688	-0.0044772	0.017258	0.78615	0.99997
mecfs_all	ME/CFS (all-cases)	Neuroendocrine_cells	Neuroendocrine_cells	SET	3128	-0.014101	-0.0046592	0.016962	0.79709	0.99997
mecfs_all	ME/CFS (all-cases)	Syncytiotrophoblasts_and_vil...	Syncytiotrophoblasts_and_villous_cytotrophoblasts	SET	2848	-0.018624	-0.0059092	0.018143	0.84767	0.99997
mecfs_all	ME/CFS (all-cases)	Islet_endocrine_cells	Islet_endocrine_cells	SET	2415	-0.020301	-0.0059889	0.018966	0.85777	0.99997
mecfs_all	ME/CFS (all-cases)	Acinar_cells	Acinar_cells	SET	2341	-0.021433	-0.0062353	0.019002	0.87031	0.99997
mecfs_all	ME/CFS (all-cases)	Smooth_muscle_cells	Smooth_muscle_cells	SET	2585	-0.021945	-0.0066726	0.018582	0.88118	0.99997
mecfs_all	ME/CFS (all-cases)	MUC13_DMBT1_positive_cells	MUC13_DMBT1_positive_cells	SET	3102	-0.021834	-0.0071886	0.017114	0.89898	0.99997
mecfs_all	ME/CFS (all-cases)	Intestinal_epithelial_cells	Intestinal_epithelial_cells	SET	2245	-0.027818	-0.007942	0.020044	0.9174	0.99997
mecfs_all	ME/CFS (all-cases)	Bronchiolar_and_alveolar_epi...	Bronchiolar_and_alveolar_epithelial_cells	SET	2731	-0.027326	-0.0085126	0.018137	0.93404	0.99997
mecfs_all	ME/CFS (all-cases)	Mesothelial_cells	Mesothelial_cells	SET	2919	-0.027779	-0.0089089	0.017794	0.94075	0.99997
mecfs_all	ME/CFS (all-cases)	Lymphatic_endothelial_cells	Lymphatic_endothelial_cells	SET	2787	-0.029275	-0.0092012	0.018391	0.94428	0.99997
mecfs_all	ME/CFS (all-cases)	Ureteric_bud_cells	Ureteric_bud_cells	SET	2211	-0.033352	-0.0094565	0.020422	0.94877	0.99997
mecfs_all	ME/CFS (all-cases)	Parietal_and_chief_cells	Parietal_and_chief_cells	SET	2756	-0.029698	-0.0092886	0.017867	0.95175	0.99997
mecfs_all	ME/CFS (all-cases)	Extravillous_trophoblasts	Extravillous_trophoblasts	SET	3169	-0.028703	-0.0095372	0.017221	0.95221	0.99997
mecfs_all	ME/CFS (all-cases)	Vascular_endothelial_cells	Vascular_endothelial_cells	SET	2066	-0.035969	-0.0098898	0.021373	0.9538	0.99997
mecfs_all	ME/CFS (all-cases)	PDE1C_ACSM3_positive_cells	PDE1C_ACSM3_positive_cells	SET	3542	-0.026493	-0.009227	0.015741	0.95381	0.99997
mecfs_all	ME/CFS (all-cases)	PAEP_MECOM_positive_cells	PAEP_MECOM_positive_cells	SET	3458	-0.03102	-0.010695	0.016081	0.97312	0.99997
mecfs_all	ME/CFS (all-cases)	IGFBP1_DKK1_positive_cells	IGFBP1_DKK1_positive_cells	SET	3343	-0.034465	-0.011715	0.016413	0.98212	0.99997
mecfs_all	ME/CFS (all-cases)	Goblet_cells	Goblet_cells	SET	2693	-0.038829	-0.012022	0.018169	0.9837	0.99997
mecfs_all	ME/CFS (all-cases)	Ductal_cells	Ductal_cells	SET	2538	-0.042202	-0.012728	0.018226	0.9897	0.99997
mecfs_all	ME/CFS (all-cases)	Metanephric_cells	Metanephric_cells	SET	2290	-0.056834	-0.016372	0.020107	0.99765	0.99997
mecfs_all	ME/CFS (all-cases)	Mesangial_cells	Mesangial_cells	SET	2456	-0.061197	-0.01819	0.019533	0.99913	0.99997
mecfs_all	ME/CFS (all-cases)	Squamous_epithelial_cells	Squamous_epithelial_cells	SET	2849	-0.056643	-0.017975	0.017918	0.99921	0.99997
mecfs_all	ME/CFS (all-cases)	Stromal_cells	Stromal_cells	SET	2102	-0.084994	-0.023554	0.021297	0.99997	0.99997
mecfs_inf	ME/CFS (infection-onset)	Inhibitory_interneurons	Inhibitory_interneurons	SET	2657	0.048617	0.014963	0.018695	0.0046573	0.136869
mecfs_inf	ME/CFS (infection-onset)	Inhibitory_neurons	Inhibitory_neurons	SET	2463	0.051132	0.015217	0.019672	0.0046737	0.136869
mecfs_inf	ME/CFS (infection-onset)	Ganglion_cells	Ganglion_cells	SET	2746	0.044935	0.014032	0.018123	0.0065828	0.136869
mecfs_inf	ME/CFS (infection-onset)	Excitatory_neurons	Excitatory_neurons	SET	2612	0.046737	0.014277	0.019062	0.0071101	0.136869
mecfs_inf	ME/CFS (infection-onset)	Amacrine_cells	Amacrine_cells	SET	2771	0.040831	0.012801	0.018204	0.012452	0.191761
mecfs_inf	ME/CFS (infection-onset)	Photoreceptor_cells	Photoreceptor_cells	SET	2803	0.038811	0.012229	0.018074	0.015889	0.203909
mecfs_inf	ME/CFS (infection-onset)	Limbic_system_neurons	Limbic_system_neurons	SET	2364	0.039489	0.011539	0.019686	0.022436	0.246796
mecfs_inf	ME/CFS (infection-onset)	SLC24A4_PEX5L_positive_cells	SLC24A4_PEX5L_positive_cells	SET	2448	0.03689	0.010949	0.019367	0.028411	0.273456
mecfs_inf	ME/CFS (infection-onset)	SATB2_LRRC7_positive_cells	SATB2_LRRC7_positive_cells	SET	3385	0.026346	0.0090028	0.015953	0.049321	0.421969
mecfs_inf	ME/CFS (infection-onset)	Unipolar_brush_cells	Unipolar_brush_cells	SET	2755	0.028492	0.0089098	0.018419	0.060952	0.429492
mecfs_inf	ME/CFS (infection-onset)	Megakaryocytes	Megakaryocytes	SET	2873	0.027061	0.0086188	0.017532	0.061356	0.429492
mecfs_inf	ME/CFS (infection-onset)	Purkinje_neurons	Purkinje_neurons	SET	2485	0.027383	0.0081817	0.019073	0.075549	0.484773
mecfs_inf	ME/CFS (infection-onset)	Granule_neurons	Granule_neurons	SET	2679	0.024478	0.0075612	0.018662	0.094831	0.536279
mecfs_inf	ME/CFS (infection-onset)	Thymocytes	Thymocytes	SET	2873	0.021962	0.006995	0.017227	0.10118	0.536279
mecfs_inf	ME/CFS (infection-onset)	Bipolar_cells	Bipolar_cells	SET	3193	0.021239	0.0070799	0.016903	0.10447	0.536279
mecfs_inf	ME/CFS (infection-onset)	Lymphoid_cells	Lymphoid_cells	SET	2087	0.023682	0.0065413	0.019935	0.11743	0.565132
mecfs_inf	ME/CFS (infection-onset)	Antigen_presenting_cells	Antigen_presenting_cells	SET	3361	0.016997	0.0057905	0.016017	0.14432	0.653685
mecfs_inf	ME/CFS (infection-onset)	Horizontal_cells	Horizontal_cells	SET	2981	0.016655	0.0053901	0.017589	0.17186	0.735179
mecfs_inf	ME/CFS (infection-onset)	SKOR2_NPSR1_positive_cells	SKOR2_NPSR1_positive_cells	SET	2420	0.01479	0.0043672	0.01933	0.22209	0.900049
mecfs_inf	ME/CFS (infection-onset)	Lens_fibre_cells	Lens_fibre_cells	SET	3358	0.01167	0.0039742	0.016392	0.23826	0.917301
mecfs_inf	ME/CFS (infection-onset)	CLC_IL5RA_positive_cells	CLC_IL5RA_positive_cells	SET	3526	0.0075723	0.0026323	0.015198	0.30916	0.99995
mecfs_inf	ME/CFS (infection-onset)	Adrenocortical_cells	Adrenocortical_cells	SET	2760	0.0065587	0.0020527	0.017926	0.35723	0.99995
mecfs_inf	ME/CFS (infection-onset)	SLC26A4_PAEP_positive_cells	SLC26A4_PAEP_positive_cells	SET	3489	0.0052712	0.0018243	0.015604	0.36775	0.99995
mecfs_inf	ME/CFS (infection-onset)	ELF3_AGBL2_positive_cells	ELF3_AGBL2_positive_cells	SET	3495	0.004722	0.0016354	0.015261	0.3785	0.99995
mecfs_inf	ME/CFS (infection-onset)	PDE11A_FAM19A2_positive_cells	PDE11A_FAM19A2_positive_cells	SET	3181	0.0048757	0.0016227	0.016786	0.38573	0.99995
mecfs_inf	ME/CFS (infection-onset)	Hepatoblasts	Hepatoblasts	SET	2855	0.003599	0.0011432	0.01759	0.41894	0.99995
mecfs_inf	ME/CFS (infection-onset)	Myeloid_cells	Myeloid_cells	SET	2398	0.0037222	0.0010946	0.019639	0.42484	0.99995
mecfs_inf	ME/CFS (infection-onset)	Oligodendrocytes	Oligodendrocytes	SET	2459	0.0018742	0.00055737	0.019759	0.46222	0.99995
mecfs_inf	ME/CFS (infection-onset)	Parietal_and_chief_cells	Parietal_and_chief_cells	SET	2756	0.0013997	0.00043777	0.017408	0.46796	0.99995
mecfs_inf	ME/CFS (infection-onset)	Erythroblasts	Erythroblasts	SET	2616	-0.00037957	-0.00011602	0.017936	0.50844	0.99995
mecfs_inf	ME/CFS (infection-onset)	Cardiomyocytes	Cardiomyocytes	SET	2992	-0.00038288	-0.00012411	0.016726	0.50913	0.99995
mecfs_inf	ME/CFS (infection-onset)	Corneal_and_conjunctival_epi...	Corneal_and_conjunctival_epithelial_cells	SET	3528	-0.00085984	-0.00029897	0.015298	0.52241	0.99995
mecfs_inf	ME/CFS (infection-onset)	AFP_ALB_positive_cells	AFP_ALB_positive_cells	SET	3522	-0.00087022	-0.00030236	0.0153	0.52268	0.99995
mecfs_inf	ME/CFS (infection-onset)	Thymic_epithelial_cells	Thymic_epithelial_cells	SET	3448	-0.0009044	-0.00031145	0.015858	0.52274	0.99995
mecfs_inf	ME/CFS (infection-onset)	STC2_TLX1_positive_cells	STC2_TLX1_positive_cells	SET	3092	-0.0014928	-0.00049082	0.016688	0.53564	0.99995
mecfs_inf	ME/CFS (infection-onset)	Astrocytes	Astrocytes	SET	2400	-0.0020983	-0.00061729	0.019946	0.54189	0.99995
mecfs_inf	ME/CFS (infection-onset)	Trophoblast_giant_cells	Trophoblast_giant_cells	SET	3289	-0.0018346	-0.00061932	0.016198	0.54509	0.99995
mecfs_inf	ME/CFS (infection-onset)	Retinal_progenitors_and_Mull...	Retinal_progenitors_and_Muller_glia	SET	2844	-0.0028874	-0.00091559	0.01784	0.56429	0.99995
mecfs_inf	ME/CFS (infection-onset)	Syncytiotrophoblasts_and_vil...	Syncytiotrophoblasts_and_villous_cytotrophoblasts	SET	2848	-0.0049841	-0.0015814	0.017692	0.61092	0.99995
mecfs_inf	ME/CFS (infection-onset)	Retinal_pigment_cells	Retinal_pigment_cells	SET	3237	-0.005324	-0.0017851	0.017006	0.62288	0.99995
mecfs_inf	ME/CFS (infection-onset)	Sympathoblasts	Sympathoblasts	SET	2864	-0.006149	-0.0019558	0.017245	0.63929	0.99995
mecfs_inf	ME/CFS (infection-onset)	Chromaffin_cells	Chromaffin_cells	SET	2796	-0.0062981	-0.0019823	0.017385	0.64142	0.99995
mecfs_inf	ME/CFS (infection-onset)	Hematopoietic_stem_cells	Hematopoietic_stem_cells	SET	3105	-0.0061977	-0.0020414	0.016658	0.64507	0.99995
mecfs_inf	ME/CFS (infection-onset)	Skeletal_muscle_cells	Skeletal_muscle_cells	SET	2925	-0.0067242	-0.0021584	0.016965	0.65408	0.99995
mecfs_inf	ME/CFS (infection-onset)	Microglia	Microglia	SET	2631	-0.0082178	-0.0025183	0.018599	0.6707	0.99995
mecfs_inf	ME/CFS (infection-onset)	Bronchiolar_and_alveolar_epi...	Bronchiolar_and_alveolar_epithelial_cells	SET	2731	-0.0080671	-0.0025131	0.017661	0.67609	0.99995
mecfs_inf	ME/CFS (infection-onset)	CCL19_CCL21_positive_cells	CCL19_CCL21_positive_cells	SET	3391	-0.0080407	-0.0027496	0.015525	0.69775	0.99995
mecfs_inf	ME/CFS (infection-onset)	ENS_neurons	ENS_neurons	SET	2781	-0.0095321	-0.0029932	0.017816	0.70368	0.99995
mecfs_inf	ME/CFS (infection-onset)	CSH1_CSH2_positive_cells	CSH1_CSH2_positive_cells	SET	3447	-0.0084689	-0.0029161	0.015494	0.70767	0.99995
mecfs_inf	ME/CFS (infection-onset)	Goblet_cells	Goblet_cells	SET	2693	-0.011434	-0.0035399	0.017688	0.74098	0.99995
mecfs_inf	ME/CFS (infection-onset)	Neuroendocrine_cells	Neuroendocrine_cells	SET	3128	-0.01228	-0.0040575	0.016465	0.77211	0.99995
mecfs_inf	ME/CFS (infection-onset)	Epicardial_fat_cells	Epicardial_fat_cells	SET	3055	-0.013929	-0.0045559	0.016824	0.79614	0.99995
mecfs_inf	ME/CFS (infection-onset)	Ciliated_epithelial_cells	Ciliated_epithelial_cells	SET	3023	-0.014675	-0.0047784	0.01669	0.81038	0.99995
mecfs_inf	ME/CFS (infection-onset)	MUC13_DMBT1_positive_cells	MUC13_DMBT1_positive_cells	SET	3102	-0.015862	-0.0052223	0.016607	0.83023	0.99995
mecfs_inf	ME/CFS (infection-onset)	Metanephric_cells	Metanephric_cells	SET	2290	-0.019137	-0.0055128	0.019637	0.8351	0.99995
mecfs_inf	ME/CFS (infection-onset)	Stellate_cells	Stellate_cells	SET	3104	-0.018284	-0.0060213	0.016931	0.8599	0.99995
mecfs_inf	ME/CFS (infection-onset)	Ureteric_bud_cells	Ureteric_bud_cells	SET	2211	-0.023636	-0.0067019	0.019924	0.88225	0.99995
mecfs_inf	ME/CFS (infection-onset)	Satellite_cells	Satellite_cells	SET	2951	-0.020036	-0.0064561	0.016871	0.8825	0.99995
mecfs_inf	ME/CFS (infection-onset)	Vascular_endothelial_cells	Vascular_endothelial_cells	SET	2066	-0.0301	-0.008276	0.020808	0.92598	0.99995
mecfs_inf	ME/CFS (infection-onset)	Visceral_neurons	Visceral_neurons	SET	3192	-0.024162	-0.0080531	0.016194	0.93215	0.99995
mecfs_inf	ME/CFS (infection-onset)	Smooth_muscle_cells	Smooth_muscle_cells	SET	2585	-0.032558	-0.0098998	0.018066	0.96423	0.99995
mecfs_inf	ME/CFS (infection-onset)	Endocardial_cells	Endocardial_cells	SET	3087	-0.029627	-0.0097342	0.016417	0.96443	0.99995
mecfs_inf	ME/CFS (infection-onset)	Intestinal_epithelial_cells	Intestinal_epithelial_cells	SET	2245	-0.036262	-0.010353	0.019476	0.96868	0.99995
mecfs_inf	ME/CFS (infection-onset)	Islet_endocrine_cells	Islet_endocrine_cells	SET	2415	-0.035521	-0.010479	0.018398	0.97324	0.99995
mecfs_inf	ME/CFS (infection-onset)	Schwann_cells	Schwann_cells	SET	3189	-0.031587	-0.010524	0.0163	0.97368	0.99995
mecfs_inf	ME/CFS (infection-onset)	PAEP_MECOM_positive_cells	PAEP_MECOM_positive_cells	SET	3458	-0.031061	-0.01071	0.015644	0.97645	0.99995
mecfs_inf	ME/CFS (infection-onset)	Acinar_cells	Acinar_cells	SET	2341	-0.037516	-0.010914	0.018458	0.97894	0.99995
mecfs_inf	ME/CFS (infection-onset)	ENS_glia	ENS_glia	SET	2673	-0.037303	-0.011512	0.017885	0.98149	0.99995
mecfs_inf	ME/CFS (infection-onset)	Extravillous_trophoblasts	Extravillous_trophoblasts	SET	3169	-0.038959	-0.012945	0.016817	0.98973	0.99995
mecfs_inf	ME/CFS (infection-onset)	Mesothelial_cells	Mesothelial_cells	SET	2919	-0.042334	-0.013577	0.017341	0.99268	0.99995
mecfs_inf	ME/CFS (infection-onset)	Squamous_epithelial_cells	Squamous_epithelial_cells	SET	2849	-0.0439	-0.013931	0.017458	0.99404	0.99995
mecfs_inf	ME/CFS (infection-onset)	IGFBP1_DKK1_positive_cells	IGFBP1_DKK1_positive_cells	SET	3343	-0.041497	-0.014105	0.015929	0.99541	0.99995
mecfs_inf	ME/CFS (infection-onset)	PDE1C_ACSM3_positive_cells	PDE1C_ACSM3_positive_cells	SET	3542	-0.043793	-0.015252	0.015316	0.99788	0.99995
mecfs_inf	ME/CFS (infection-onset)	Lymphatic_endothelial_cells	Lymphatic_endothelial_cells	SET	2787	-0.05778	-0.018161	0.017937	0.99936	0.99995
mecfs_inf	ME/CFS (infection-onset)	Ductal_cells	Ductal_cells	SET	2538	-0.064406	-0.019425	0.01771	0.99986	0.99995
mecfs_inf	ME/CFS (infection-onset)	Stromal_cells	Stromal_cells	SET	2102	-0.077726	-0.021539	0.020751	0.99991	0.99995
mecfs_inf	ME/CFS (infection-onset)	Mesangial_cells	Mesangial_cells	SET	2456	-0.073846	-0.021949	0.019	0.99995	0.99995

### Sheet: S-Table_5_LDSC_global_rg
S-Table 5. LDSC global genetic correlations (15 pairs across 6 traits; sorted by p)
rg values are point estimates from GenomicSEM ldsc() output. SE/CI computed via the delta method (diagonal approximation): for highly overlapping datasets (e.g. mecfs_all × mecfs_inf, mcp × ibs) this approximation may inflate SE; original LDSC.py block-jackknife SEs would be smaller. All 5 primary-trait pairs reproduce main-text Table 2 to 3 decimal places.
pair	trait1	trait2	trait1_label	trait2_label	rg	rg.SE	rg.CI95.lower	rg.CI95.upper	Z	p	h2_trait1	h2_trait2	h2_intercept_trait1	h2_intercept_trait2	cross_trait_intercept
MDD × Loneliness/isolation	mdd	loneliness	MDD	Loneliness/isolation	0.680526	0.0513197	0.579939	0.781112	13.2605	3.92142e-40	0.0927307	0.0350216	1.01032	1.06071	0.0178995
MDD × ME/CFS (all-cases)	mdd	mecfs_all	MDD	ME/CFS (all-cases)	0.597865	0.072264	0.456227	0.739502	8.27334	1.30261e-16	0.0927307	0.0163917	1.01032	0.950587	-0.00223983
MDD × ME/CFS (infection-onset)	mdd	mecfs_inf	MDD	ME/CFS (infection-onset)	0.553454	0.0712203	0.413862	0.693045	7.77101	7.7861e-15	0.0927307	0.0121524	1.01032	0.954243	-0.00328241
Loneliness/isolation × ME/CFS (all-cases)	loneliness	mecfs_all	Loneliness/isolation	ME/CFS (all-cases)	0.320469	0.0489706	0.224487	0.416452	6.54412	5.98487e-11	0.0350216	0.0163917	1.06071	0.950587	-0.00504824
MDD × MCP (excluded)	mdd	mcp	MDD	MCP (excluded)	0.541049	0.0869485	0.37063	0.711468	6.22263	4.88885e-10	0.0927307	0.103107	1.01032	1.03263	0.00609597
IBS × ME/CFS (infection-onset)	ibs	mecfs_inf	IBS	ME/CFS (infection-onset)	0.581393	0.0937295	0.397683	0.765103	6.20288	5.54376e-10	0.100656	0.0121524	1.02529	0.954243	-0.00289007
IBS × ME/CFS (all-cases)	ibs	mecfs_all	IBS	ME/CFS (all-cases)	0.573346	0.0926381	0.391775	0.754916	6.18909	6.05125e-10	0.100656	0.0163917	1.02529	0.950587	-0.00246378
MCP (excluded) × ME/CFS (all-cases)	mcp	mecfs_all	MCP (excluded)	ME/CFS (all-cases)	0.642853	0.107436	0.432279	0.853428	5.98359	2.18272e-09	0.103107	0.0163917	1.03263	0.950587	-0.000254472
Loneliness/isolation × ME/CFS (infection-onset)	loneliness	mecfs_inf	Loneliness/isolation	ME/CFS (infection-onset)	0.295743	0.0496724	0.198385	0.393101	5.95387	2.61872e-09	0.0350216	0.0121524	1.06071	0.954243	-0.00908674
Loneliness/isolation × IBS	loneliness	ibs	Loneliness/isolation	IBS	0.41275	0.070215	0.275129	0.550371	5.87838	4.14311e-09	0.0350216	0.100656	1.06071	1.02529	0.00212555
MDD × IBS	mdd	ibs	MDD	IBS	0.430318	0.0740492	0.285182	0.575455	5.81125	6.20074e-09	0.0927307	0.100656	1.01032	1.02529	0.00967214
MCP (excluded) × ME/CFS (infection-onset)	mcp	mecfs_inf	MCP (excluded)	ME/CFS (infection-onset)	0.60199	0.108225	0.389869	0.814111	5.56239	2.66108e-08	0.103107	0.0121524	1.03263	0.954243	0.00260403
Loneliness/isolation × MCP (excluded)	loneliness	mcp	Loneliness/isolation	MCP (excluded)	0.438664	0.0795508	0.282745	0.594584	5.51427	3.50234e-08	0.0350216	0.103107	1.06071	1.03263	0.00606023
ME/CFS (infection-onset) × ME/CFS (all-cases)	mecfs_inf	mecfs_all	ME/CFS (infection-onset)	ME/CFS (all-cases)	0.996663	0.195437	0.613606	1.37972	5.09966	3.40269e-07	0.0121524	0.0163917	0.954243	0.950587	0.766579
MCP (excluded) × IBS	mcp	ibs	MCP (excluded)	IBS	0.741535	0.149724	0.448075	1.03499	4.95266	7.32043e-07	0.103107	0.100656	1.03263	1.02529	0.0836777

### Sheet: S-Table_6_LDSC_intercept_matrix
S-Table 6. LDSC intercept matrix (h² intercept on diagonal [shaded blue]; cross-trait intercept off-diagonal)
The h² intercept (diagonal) ~1.0 indicates well-calibrated GWAS with minimal residual confounding. The cross-trait intercept (off-diagonal) measures sample overlap; values near 0 indicate independent samples (cf. ME/CFS-IBS ≈ −0.003 confirms the 'no meaningful overlap' claim in the main text Methods).
trait	mecfs_all	mecfs_inf	ibs	mcp	loneliness	mdd
mecfs_all	0.950587	0.766579	-0.00246378	-0.000254472	-0.00504824	-0.00223983
mecfs_inf	0.766579	0.954243	-0.00289007	0.00260403	-0.00908674	-0.00328241
ibs	-0.00246378	-0.00289007	1.02529	0.0836777	0.00212555	0.00967214
mcp	-0.000254472	0.00260403	0.0836777	1.03263	0.00606023	0.00609597
loneliness	-0.00504824	-0.00908674	0.00212555	0.00606023	1.06071	0.0178995
mdd	-0.00223983	-0.00328241	0.00967214	0.00609597	0.0178995	1.01032

### Sheet: S-Table_7_MAGMA_gene_property
S-Table 7. MAGMA gene-property primary analysis (PRIMARY behind Figure 3; continuous specificity-quantile mode)
Total rows: 385 (5 traits × 77 cell types). Descartes Human atlas Level 2. Mode: condition-hide=Average, direction=greater. Within-trait FDR across 77 cell types. Rows with FDR<0.05 highlighted in yellow. The top mecfs_all signal (Inhibitory_neurons; P=1.22×10⁻⁷) reproduces the manuscript value (P=1.2×10⁻⁷).
trait	trait_label	VARIABLE	FULL_NAME	TYPE	NGENES	BETA	BETA_STD	SE	P	FDR
ibs	IBS	Islet_endocrine_cells	Islet_endocrine_cells	COVAR	23181	0.0011442	0.014417	0.00047853	0.0084029	0.2517
ibs	IBS	Oligodendrocytes	Oligodendrocytes	COVAR	23181	0.0011161	0.014112	0.00048058	0.010108	0.2517
ibs	IBS	SATB2_LRRC7_positive_cells	SATB2_LRRC7_positive_cells	COVAR	23181	0.00092591	0.012098	0.00043433	0.016516	0.2517
ibs	IBS	Neuroendocrine_cells	Neuroendocrine_cells	COVAR	23181	0.0009387	0.01241	0.00044375	0.017204	0.2517
ibs	IBS	Adrenocortical_cells	Adrenocortical_cells	COVAR	23181	0.00097204	0.012585	0.00046459	0.018214	0.2517
ibs	IBS	Parietal_and_chief_cells	Parietal_and_chief_cells	COVAR	23181	0.00093058	0.012074	0.00045132	0.019613	0.2517
ibs	IBS	Horizontal_cells	Horizontal_cells	COVAR	23181	0.00083985	0.011021	0.00045151	0.031443	0.311609
ibs	IBS	SLC26A4_PAEP_positive_cells	SLC26A4_PAEP_positive_cells	COVAR	23181	0.00085476	0.01008	0.00046276	0.032375	0.311609
ibs	IBS	Excitatory_neurons	Excitatory_neurons	COVAR	23181	0.00082796	0.010594	0.00047315	0.040077	0.342881
ibs	IBS	Intestinal_epithelial_cells	Intestinal_epithelial_cells	COVAR	23181	0.00079475	0.0098604	0.000477	0.047848	0.36843
ibs	IBS	Thymocytes	Thymocytes	COVAR	23181	0.00073075	0.0095524	0.00045622	0.054612	0.382284
ibs	IBS	Visceral_neurons	Visceral_neurons	COVAR	23181	0.00066306	0.0087807	0.00043651	0.064389	0.409397
ibs	IBS	Thymic_epithelial_cells	Thymic_epithelial_cells	COVAR	23181	0.00062505	0.0080216	0.00043911	0.077309	0.409397
ibs	IBS	Stellate_cells	Stellate_cells	COVAR	23181	0.00060494	0.0079929	0.00044309	0.086094	0.409397
ibs	IBS	Goblet_cells	Goblet_cells	COVAR	23181	0.00061268	0.0079145	0.00045208	0.087676	0.409397
ibs	IBS	Vascular_endothelial_cells	Vascular_endothelial_cells	COVAR	23181	0.00066024	0.0079654	0.00049429	0.090824	0.409397
ibs	IBS	MUC13_DMBT1_positive_cells	MUC13_DMBT1_positive_cells	COVAR	23181	0.0005708	0.0075174	0.00044011	0.097331	0.409397
ibs	IBS	Hematopoietic_stem_cells	Hematopoietic_stem_cells	COVAR	23181	0.00057021	0.0075261	0.00044129	0.098161	0.409397
ibs	IBS	ENS_neurons	ENS_neurons	COVAR	23181	0.00058298	0.0075515	0.00045696	0.10102	0.409397
ibs	IBS	Amacrine_cells	Amacrine_cells	COVAR	23181	0.0005709	0.0073985	0.00046082	0.1077	0.414645
ibs	IBS	Photoreceptor_cells	Photoreceptor_cells	COVAR	23181	0.00055451	0.0072158	0.00046042	0.11424	0.41888
ibs	IBS	Astrocytes	Astrocytes	COVAR	23181	0.00056633	0.007097	0.00048629	0.1221	0.42735
ibs	IBS	Chromaffin_cells	Chromaffin_cells	COVAR	23181	0.00051144	0.0066138	0.00046159	0.13394	0.447595
ibs	IBS	Lymphoid_cells	Lymphoid_cells	COVAR	23181	0.00052479	0.0064864	0.00048476	0.13951	0.447595
ibs	IBS	Inhibitory_interneurons	Inhibitory_interneurons	COVAR	23181	0.00047625	0.0061234	0.00046662	0.15372	0.457356
ibs	IBS	Extravillous_trophoblasts	Extravillous_trophoblasts	COVAR	23181	0.00044662	0.0059248	0.00044151	0.15588	0.457356
ibs	IBS	Trophoblast_giant_cells	Trophoblast_giant_cells	COVAR	23181	0.00040722	0.0054167	0.00043647	0.17542	0.457356
ibs	IBS	Bipolar_cells	Bipolar_cells	COVAR	23181	0.00041294	0.0054283	0.00044695	0.17777	0.457356
ibs	IBS	Microglia	Microglia	COVAR	23181	0.0004232	0.0054254	0.00046924	0.18356	0.457356
ibs	IBS	Lens_fibre_cells	Lens_fibre_cells	COVAR	23181	0.00040357	0.0051931	0.0004496	0.1847	0.457356
ibs	IBS	Myeloid_cells	Myeloid_cells	COVAR	23181	0.00042071	0.0052485	0.00047904	0.18992	0.457356
ibs	IBS	Sympathoblasts	Sympathoblasts	COVAR	23181	0.00039854	0.0051983	0.00045409	0.19007	0.457356
ibs	IBS	PAEP_MECOM_positive_cells	PAEP_MECOM_positive_cells	COVAR	23181	0.00035713	0.0046856	0.00043208	0.20426	0.459403
ibs	IBS	Lymphatic_endothelial_cells	Lymphatic_endothelial_cells	COVAR	23181	0.00035889	0.0046447	0.00045947	0.21737	0.459403
ibs	IBS	Acinar_cells	Acinar_cells	COVAR	23181	0.00035867	0.0045126	0.0004765	0.22581	0.459403
ibs	IBS	ENS_glia	ENS_glia	COVAR	23181	0.00033636	0.0043457	0.00045559	0.23017	0.459403
ibs	IBS	PDE1C_ACSM3_positive_cells	PDE1C_ACSM3_positive_cells	COVAR	23181	0.00032694	0.0038424	0.000463	0.24006	0.459403
ibs	IBS	Ductal_cells	Ductal_cells	COVAR	23181	0.00032739	0.0041797	0.00046831	0.24225	0.459403
ibs	IBS	Schwann_cells	Schwann_cells	COVAR	23181	0.00030382	0.0040338	0.00043492	0.24242	0.459403
ibs	IBS	Ciliated_epithelial_cells	Ciliated_epithelial_cells	COVAR	23181	0.0003138	0.0041096	0.00044967	0.24264	0.459403
ibs	IBS	Megakaryocytes	Megakaryocytes	COVAR	23181	0.00031399	0.0040999	0.00045727	0.24615	0.459403
ibs	IBS	Inhibitory_neurons	Inhibitory_neurons	COVAR	23181	0.000315	0.003978	0.00047783	0.25488	0.459403
ibs	IBS	Limbic_system_neurons	Limbic_system_neurons	COVAR	23181	0.00031515	0.0039385	0.00048185	0.25655	0.459403
ibs	IBS	Squamous_epithelial_cells	Squamous_epithelial_cells	COVAR	23181	0.00025268	0.0032838	0.00044983	0.28716	0.50253
ibs	IBS	ELF3_AGBL2_positive_cells	ELF3_AGBL2_positive_cells	COVAR	23181	0.00023057	0.0029575	0.00042945	0.29567	0.503881
ibs	IBS	SLC24A4_PEX5L_positive_cells	SLC24A4_PEX5L_positive_cells	COVAR	23181	0.00025017	0.0031441	0.00047973	0.30102	0.503881
ibs	IBS	Ganglion_cells	Ganglion_cells	COVAR	23181	0.00020056	0.0025857	0.00045929	0.33117	0.531557
ibs	IBS	Smooth_muscle_cells	Smooth_muscle_cells	COVAR	23181	0.00020202	0.0025796	0.00046317	0.33136	0.531557
ibs	IBS	Bronchiolar_and_alveolar_epi...	Bronchiolar_and_alveolar_epithelial_cells	COVAR	23181	0.00016538	0.0021367	0.0004607	0.3598	0.561436
ibs	IBS	Ureteric_bud_cells	Ureteric_bud_cells	COVAR	23181	0.0001632	0.0020153	0.00048056	0.36708	0.561436
ibs	IBS	Granule_neurons	Granule_neurons	COVAR	23181	0.00015229	0.001964	0.0004658	0.37186	0.561436
ibs	IBS	Corneal_and_conjunctival_epi...	Corneal_and_conjunctival_epithelial_cells	COVAR	23181	0.00012112	0.0015423	0.00043367	0.39001	0.577515
ibs	IBS	Metanephric_cells	Metanephric_cells	COVAR	23181	0.00010538	0.0013108	0.00047364	0.41197	0.590205
ibs	IBS	Hepatoblasts	Hepatoblasts	COVAR	23181	9.6277e-05	0.001253	0.00045894	0.41692	0.590205
ibs	IBS	Unipolar_brush_cells	Unipolar_brush_cells	COVAR	23181	8.5409e-05	0.0011069	0.00046563	0.42723	0.590205
ibs	IBS	Skeletal_muscle_cells	Skeletal_muscle_cells	COVAR	23181	8.0701e-05	0.0010541	0.0004526	0.42924	0.590205
ibs	IBS	PDE11A_FAM19A2_positive_cells	PDE11A_FAM19A2_positive_cells	COVAR	23181	6.1204e-05	0.00080088	0.00044862	0.44574	0.60214
ibs	IBS	IGFBP1_DKK1_positive_cells	IGFBP1_DKK1_positive_cells	COVAR	23181	4.07e-05	0.00054302	0.00042942	0.46225	0.606568
ibs	IBS	Purkinje_neurons	Purkinje_neurons	COVAR	23181	3.9226e-05	0.00049608	0.00047658	0.4672	0.606568
ibs	IBS	AFP_ALB_positive_cells	AFP_ALB_positive_cells	COVAR	23181	2.9557e-05	0.00037833	0.00043085	0.47265	0.606568
ibs	IBS	CSH1_CSH2_positive_cells	CSH1_CSH2_positive_cells	COVAR	23181	1.8259e-06	2.288e-05	0.00044394	0.49836	0.622258
ibs	IBS	Endocardial_cells	Endocardial_cells	COVAR	23181	-3.2654e-06	-4.3063e-05	0.00044892	0.5029	0.622258
ibs	IBS	Erythroblasts	Erythroblasts	COVAR	23181	-1.0734e-05	-0.00013757	0.00046953	0.50912	0.622258
ibs	IBS	Syncytiotrophoblasts_and_vil...	Syncytiotrophoblasts_and_villous_cytotrophoblasts	COVAR	23181	-3.8222e-05	-0.00049654	0.00045835	0.53323	0.627048
ibs	IBS	CCL19_CCL21_positive_cells	CCL19_CCL21_positive_cells	COVAR	23181	-3.7429e-05	-0.00048221	0.00044001	0.53389	0.627048
ibs	IBS	Cardiomyocytes	Cardiomyocytes	COVAR	23181	-4.255e-05	-0.00055853	0.0004523	0.53747	0.627048
ibs	IBS	Retinal_progenitors_and_Mull...	Retinal_progenitors_and_Muller_glia	COVAR	23181	-7.6349e-05	-0.00099309	0.00045896	0.56606	0.648385
ibs	IBS	STC2_TLX1_positive_cells	STC2_TLX1_positive_cells	COVAR	23181	-8.9949e-05	-0.0011816	0.00045308	0.57868	0.648385
ibs	IBS	Satellite_cells	Satellite_cells	COVAR	23181	-9.1769e-05	-0.0012064	0.00044871	0.58102	0.648385
ibs	IBS	Antigen_presenting_cells	Antigen_presenting_cells	COVAR	23181	-0.00011006	-0.0014448	0.00043437	0.60001	0.660011
ibs	IBS	CLC_IL5RA_positive_cells	CLC_IL5RA_positive_cells	COVAR	23181	-0.0001274	-0.0015826	0.00043944	0.61406	0.665952
ibs	IBS	Epicardial_fat_cells	Epicardial_fat_cells	COVAR	23181	-0.00020323	-0.0026782	0.000441	0.67754	0.724591
ibs	IBS	Mesothelial_cells	Mesothelial_cells	COVAR	23181	-0.00025555	-0.0033385	0.00044545	0.71691	0.756193
ibs	IBS	SKOR2_NPSR1_positive_cells	SKOR2_NPSR1_positive_cells	COVAR	23181	-0.00029672	-0.0037388	0.00047785	0.73268	0.762383
ibs	IBS	Stromal_cells	Stromal_cells	COVAR	23181	-0.00035902	-0.0043533	0.00048974	0.76824	0.788726
ibs	IBS	Retinal_pigment_cells	Retinal_pigment_cells	COVAR	23181	-0.00050552	-0.0066315	0.00044488	0.87208	0.88118
ibs	IBS	Mesangial_cells	Mesangial_cells	COVAR	23181	-0.00054881	-0.0069686	0.00046472	0.88118	0.88118
loneliness	Loneliness/isolation	Purkinje_neurons	Purkinje_neurons	COVAR	22826	0.0019355	0.024363	0.00050129	5.6606e-05	0.00435866
loneliness	Loneliness/isolation	SKOR2_NPSR1_positive_cells	SKOR2_NPSR1_positive_cells	COVAR	22826	0.0016801	0.021071	0.00050353	0.00042482	0.0112686
loneliness	Loneliness/isolation	Inhibitory_neurons	Inhibitory_neurons	COVAR	22826	0.0016334	0.020536	0.00050279	0.00058066	0.0112686
loneliness	Loneliness/isolation	Amacrine_cells	Amacrine_cells	COVAR	22826	0.0015799	0.020423	0.00048667	0.00058538	0.0112686
loneliness	Loneliness/isolation	Sympathoblasts	Sympathoblasts	COVAR	22826	0.0014867	0.019331	0.00048231	0.0010278	0.0158281
loneliness	Loneliness/isolation	Limbic_system_neurons	Limbic_system_neurons	COVAR	22826	0.0015159	0.018852	0.00050891	0.0014484	0.0167046
loneliness	Loneliness/isolation	Ganglion_cells	Ganglion_cells	COVAR	22826	0.0014393	0.018487	0.00048554	0.0015186	0.0167046
loneliness	Loneliness/isolation	Megakaryocytes	Megakaryocytes	COVAR	22826	0.0013761	0.017918	0.00048661	0.0023445	0.0225658
loneliness	Loneliness/isolation	Neuroendocrine_cells	Neuroendocrine_cells	COVAR	22826	0.0012632	0.01667	0.00046762	0.0034565	0.028172
loneliness	Loneliness/isolation	Granule_neurons	Granule_neurons	COVAR	22826	0.0013245	0.017025	0.0004938	0.0036587	0.028172
loneliness	Loneliness/isolation	SLC24A4_PEX5L_positive_cells	SLC24A4_PEX5L_positive_cells	COVAR	22826	0.0013447	0.016819	0.00050756	0.0040353	0.0282471
loneliness	Loneliness/isolation	Chromaffin_cells	Chromaffin_cells	COVAR	22826	0.0012442	0.016033	0.00048952	0.0055196	0.0328415
loneliness	Loneliness/isolation	Photoreceptor_cells	Photoreceptor_cells	COVAR	22826	0.001242	0.016114	0.00049042	0.0056677	0.0328415
loneliness	Loneliness/isolation	Unipolar_brush_cells	Unipolar_brush_cells	COVAR	22826	0.0012274	0.015863	0.00049265	0.0063655	0.0328415
loneliness	Loneliness/isolation	PDE11A_FAM19A2_positive_cells	PDE11A_FAM19A2_positive_cells	COVAR	22826	0.0011708	0.015325	0.00047029	0.0063977	0.0328415
loneliness	Loneliness/isolation	Excitatory_neurons	Excitatory_neurons	COVAR	22826	0.0011583	0.014764	0.00049967	0.010224	0.049203
loneliness	Loneliness/isolation	Myeloid_cells	Myeloid_cells	COVAR	22826	0.0011191	0.013892	0.0005084	0.013865	0.0587672
loneliness	Loneliness/isolation	Horizontal_cells	Horizontal_cells	COVAR	22826	0.0010488	0.01374	0.00047832	0.01417	0.0587672
loneliness	Loneliness/isolation	Trophoblast_giant_cells	Trophoblast_giant_cells	COVAR	22826	0.00099903	0.013289	0.00045752	0.014501	0.0587672
loneliness	Loneliness/isolation	Thymocytes	Thymocytes	COVAR	22826	0.00098422	0.012835	0.00048398	0.021002	0.0808577
loneliness	Loneliness/isolation	Squamous_epithelial_cells	Squamous_epithelial_cells	COVAR	22826	0.00093915	0.012175	0.00047391	0.023763	0.0829022
loneliness	Loneliness/isolation	Erythroblasts	Erythroblasts	COVAR	22826	0.00097957	0.012509	0.00049667	0.024295	0.0829022
loneliness	Loneliness/isolation	Oligodendrocytes	Oligodendrocytes	COVAR	22826	0.0010045	0.012651	0.0005114	0.024763	0.0829022
loneliness	Loneliness/isolation	Inhibitory_interneurons	Inhibitory_interneurons	COVAR	22826	0.00093259	0.01195	0.00049265	0.029186	0.0903918
loneliness	Loneliness/isolation	CSH1_CSH2_positive_cells	CSH1_CSH2_positive_cells	COVAR	22826	0.00086966	0.010928	0.00046	0.029348	0.0903918
loneliness	Loneliness/isolation	SATB2_LRRC7_positive_cells	SATB2_LRRC7_positive_cells	COVAR	22826	0.00079645	0.010422	0.00045759	0.04089	0.121097
loneliness	Loneliness/isolation	Hematopoietic_stem_cells	Hematopoietic_stem_cells	COVAR	22826	0.00077646	0.010238	0.00046757	0.048403	0.138038
loneliness	Loneliness/isolation	Islet_endocrine_cells	Islet_endocrine_cells	COVAR	22826	0.00081982	0.010284	0.00050781	0.053226	0.146371
loneliness	Loneliness/isolation	ENS_glia	ENS_glia	COVAR	22826	0.00075586	0.0097363	0.00048288	0.058761	0.153048
loneliness	Loneliness/isolation	Corneal_and_conjunctival_epi...	Corneal_and_conjunctival_epithelial_cells	COVAR	22826	0.00070659	0.0090267	0.00045353	0.059629	0.153048
loneliness	Loneliness/isolation	Lymphoid_cells	Lymphoid_cells	COVAR	22826	0.00077791	0.0095712	0.00051258	0.06456	0.15876
loneliness	Loneliness/isolation	Syncytiotrophoblasts_and_vil...	Syncytiotrophoblasts_and_villous_cytotrophoblasts	COVAR	22826	0.00073009	0.0094522	0.00048563	0.066378	0.15876
loneliness	Loneliness/isolation	Astrocytes	Astrocytes	COVAR	22826	0.00076703	0.0095714	0.00051457	0.06804	0.15876
loneliness	Loneliness/isolation	Microglia	Microglia	COVAR	22826	0.00072952	0.0093152	0.00049683	0.071012	0.160821
loneliness	Loneliness/isolation	Antigen_presenting_cells	Antigen_presenting_cells	COVAR	22826	0.00060446	0.0079464	0.0004573	0.093121	0.204866
loneliness	Loneliness/isolation	Acinar_cells	Acinar_cells	COVAR	22826	0.00062409	0.0078198	0.00050357	0.10762	0.230187
loneliness	Loneliness/isolation	Bipolar_cells	Bipolar_cells	COVAR	22826	0.0005546	0.0072911	0.00047101	0.11951	0.24871
loneliness	Loneliness/isolation	Adrenocortical_cells	Adrenocortical_cells	COVAR	22826	0.00055431	0.007153	0.00049422	0.13103	0.265508
loneliness	Loneliness/isolation	Thymic_epithelial_cells	Thymic_epithelial_cells	COVAR	22826	0.00050604	0.006512	0.00046301	0.13722	0.269106
loneliness	Loneliness/isolation	Ciliated_epithelial_cells	Ciliated_epithelial_cells	COVAR	22826	0.00050848	0.00664	0.00047518	0.1423	0.269106
loneliness	Loneliness/isolation	Visceral_neurons	Visceral_neurons	COVAR	22826	0.00048959	0.0064803	0.00045942	0.14329	0.269106
loneliness	Loneliness/isolation	STC2_TLX1_positive_cells	STC2_TLX1_positive_cells	COVAR	22826	0.00049377	0.0064657	0.00047602	0.14981	0.274652
loneliness	Loneliness/isolation	Extravillous_trophoblasts	Extravillous_trophoblasts	COVAR	22826	0.00047488	0.0062908	0.00046534	0.15375	0.27532
loneliness	Loneliness/isolation	Epicardial_fat_cells	Epicardial_fat_cells	COVAR	22826	0.00046568	0.0061293	0.00046545	0.15855	0.277463
loneliness	Loneliness/isolation	Lens_fibre_cells	Lens_fibre_cells	COVAR	22826	0.00044109	0.0056834	0.00047051	0.17427	0.298195
loneliness	Loneliness/isolation	Retinal_pigment_cells	Retinal_pigment_cells	COVAR	22826	0.00038794	0.0050916	0.00047169	0.20541	0.343838
loneliness	Loneliness/isolation	Stellate_cells	Stellate_cells	COVAR	22826	0.00036018	0.0047525	0.00046779	0.22067	0.361523
loneliness	Loneliness/isolation	Retinal_progenitors_and_Mull...	Retinal_progenitors_and_Muller_glia	COVAR	22826	0.00034659	0.0044965	0.00048588	0.23783	0.376954
loneliness	Loneliness/isolation	ENS_neurons	ENS_neurons	COVAR	22826	0.00034115	0.004406	0.00048274	0.23988	0.376954
loneliness	Loneliness/isolation	Goblet_cells	Goblet_cells	COVAR	22826	0.00030531	0.0039326	0.00047975	0.26226	0.40388
loneliness	Loneliness/isolation	Hepatoblasts	Hepatoblasts	COVAR	22826	0.00030309	0.0039317	0.00048942	0.26786	0.404416
loneliness	Loneliness/isolation	Schwann_cells	Schwann_cells	COVAR	22826	0.0002562	0.0033978	0.00045876	0.28827	0.41493
loneliness	Loneliness/isolation	Satellite_cells	Satellite_cells	COVAR	22826	0.00026208	0.0034375	0.00047409	0.2902	0.41493
loneliness	Loneliness/isolation	CCL19_CCL21_positive_cells	CCL19_CCL21_positive_cells	COVAR	22826	0.00025391	0.0032781	0.00046121	0.29099	0.41493
loneliness	Loneliness/isolation	ELF3_AGBL2_positive_cells	ELF3_AGBL2_positive_cells	COVAR	22826	0.00022374	0.0028789	0.0004516	0.31015	0.43421
loneliness	Loneliness/isolation	Smooth_muscle_cells	Smooth_muscle_cells	COVAR	22826	0.00017954	0.0022845	0.00048887	0.35671	0.490476
loneliness	Loneliness/isolation	PDE1C_ACSM3_positive_cells	PDE1C_ACSM3_positive_cells	COVAR	22826	0.00015708	0.001855	0.00048667	0.37344	0.504472
loneliness	Loneliness/isolation	Skeletal_muscle_cells	Skeletal_muscle_cells	COVAR	22826	0.00012972	0.0016895	0.00047806	0.39306	0.521821
loneliness	Loneliness/isolation	Bronchiolar_and_alveolar_epi...	Bronchiolar_and_alveolar_epithelial_cells	COVAR	22826	7.7956e-05	0.0010036	0.00048802	0.43654	0.569722
loneliness	Loneliness/isolation	Cardiomyocytes	Cardiomyocytes	COVAR	22826	6.4328e-05	0.00084268	0.00047731	0.4464	0.57288
loneliness	Loneliness/isolation	Ductal_cells	Ductal_cells	COVAR	22826	2.0015e-05	0.0002548	0.00049311	0.48381	0.610711
loneliness	Loneliness/isolation	Mesothelial_cells	Mesothelial_cells	COVAR	22826	-1.6678e-05	-0.00021736	0.00047185	0.5141	0.633184
loneliness	Loneliness/isolation	SLC26A4_PAEP_positive_cells	SLC26A4_PAEP_positive_cells	COVAR	22826	-2.2109e-05	-0.0002616	0.00048829	0.51806	0.633184
loneliness	Loneliness/isolation	Ureteric_bud_cells	Ureteric_bud_cells	COVAR	22826	-6.6551e-05	-0.00081758	0.00051043	0.55187	0.663969
loneliness	Loneliness/isolation	Intestinal_epithelial_cells	Intestinal_epithelial_cells	COVAR	22826	-0.00010762	-0.0013285	0.00050598	0.58422	0.692076
loneliness	Loneliness/isolation	Mesangial_cells	Mesangial_cells	COVAR	22826	-0.00012558	-0.0015885	0.00049297	0.60054	0.700597
loneliness	Loneliness/isolation	AFP_ALB_positive_cells	AFP_ALB_positive_cells	COVAR	22826	-0.00012588	-0.0016154	0.00045231	0.60961	0.700597
loneliness	Loneliness/isolation	Lymphatic_endothelial_cells	Lymphatic_endothelial_cells	COVAR	22826	-0.00016371	-0.0021106	0.00048583	0.63193	0.715568
loneliness	Loneliness/isolation	CLC_IL5RA_positive_cells	CLC_IL5RA_positive_cells	COVAR	22826	-0.00017539	-0.0021867	0.00045911	0.64878	0.724001
loneliness	Loneliness/isolation	MUC13_DMBT1_positive_cells	MUC13_DMBT1_positive_cells	COVAR	22826	-0.00020029	-0.0026377	0.00046476	0.66674	0.733414
loneliness	Loneliness/isolation	Endocardial_cells	Endocardial_cells	COVAR	22826	-0.0002684	-0.0035338	0.00047111	0.71556	0.767825
loneliness	Loneliness/isolation	Parietal_and_chief_cells	Parietal_and_chief_cells	COVAR	22826	-0.00029009	-0.0037591	0.00047714	0.72839	0.767825
loneliness	Loneliness/isolation	Metanephric_cells	Metanephric_cells	COVAR	22826	-0.00031451	-0.0038904	0.00050409	0.73366	0.767825
loneliness	Loneliness/isolation	IGFBP1_DKK1_positive_cells	IGFBP1_DKK1_positive_cells	COVAR	22826	-0.00028723	-0.0038346	0.00045097	0.73791	0.767825
loneliness	Loneliness/isolation	Stromal_cells	Stromal_cells	COVAR	22826	-0.00047299	-0.0057001	0.00051782	0.81949	0.841343
loneliness	Loneliness/isolation	PAEP_MECOM_positive_cells	PAEP_MECOM_positive_cells	COVAR	22826	-0.00062849	-0.0082626	0.00045246	0.91758	0.92771
loneliness	Loneliness/isolation	Vascular_endothelial_cells	Vascular_endothelial_cells	COVAR	22826	-0.00076046	-0.0091234	0.00052123	0.92771	0.92771
mdd	MDD	Limbic_system_neurons	Limbic_system_neurons	COVAR	22923	0.0017668	0.021989	0.00048788	0.0001469	0.00741626
mdd	MDD	Excitatory_neurons	Excitatory_neurons	COVAR	22923	0.0016737	0.021355	0.00048239	0.00026118	0.00741626
mdd	MDD	SKOR2_NPSR1_positive_cells	SKOR2_NPSR1_positive_cells	COVAR	22923	0.0016613	0.020862	0.00048309	0.00029268	0.00741626
mdd	MDD	Granule_neurons	Granule_neurons	COVAR	22923	0.0015961	0.02054	0.00047452	0.00038526	0.00741626
mdd	MDD	ENS_neurons	ENS_neurons	COVAR	22923	0.0015223	0.019675	0.00046333	0.00050971	0.00784953
mdd	MDD	SLC24A4_PEX5L_positive_cells	SLC24A4_PEX5L_positive_cells	COVAR	22923	0.0015609	0.019548	0.00048687	0.00067422	0.0085063
mdd	MDD	Unipolar_brush_cells	Unipolar_brush_cells	COVAR	22923	0.0015018	0.019428	0.00047433	0.0007733	0.0085063
mdd	MDD	Inhibitory_neurons	Inhibitory_neurons	COVAR	22923	0.0014994	0.018867	0.00048429	0.00098147	0.00944665
mdd	MDD	Purkinje_neurons	Purkinje_neurons	COVAR	22923	0.0014026	0.017681	0.00048317	0.0018501	0.0158286
mdd	MDD	SATB2_LRRC7_positive_cells	SATB2_LRRC7_positive_cells	COVAR	22923	0.0012117	0.015853	0.00044116	0.003013	0.0223927
mdd	MDD	Horizontal_cells	Horizontal_cells	COVAR	22923	0.0012495	0.016387	0.00045939	0.0032686	0.0223927
mdd	MDD	Bipolar_cells	Bipolar_cells	COVAR	22923	0.0012236	0.016092	0.00045393	0.0035162	0.0223927
mdd	MDD	Inhibitory_interneurons	Inhibitory_interneurons	COVAR	22923	0.001262	0.016186	0.00047358	0.0038552	0.0223927
mdd	MDD	Chromaffin_cells	Chromaffin_cells	COVAR	22923	0.0012406	0.016001	0.00046882	0.0040714	0.0223927
mdd	MDD	Visceral_neurons	Visceral_neurons	COVAR	22923	0.0011558	0.0153	0.00044323	0.0045604	0.0234101
mdd	MDD	Amacrine_cells	Amacrine_cells	COVAR	22923	0.001106	0.014313	0.00046867	0.0091454	0.0440122
mdd	MDD	Sympathoblasts	Sympathoblasts	COVAR	22923	0.0010649	0.013863	0.00046361	0.010816	0.0489901
mdd	MDD	Ganglion_cells	Ganglion_cells	COVAR	22923	0.00099214	0.012759	0.00046747	0.016909	0.0723329
mdd	MDD	Islet_endocrine_cells	Islet_endocrine_cells	COVAR	22923	0.0010064	0.012639	0.00048734	0.019461	0.0788683
mdd	MDD	Oligodendrocytes	Oligodendrocytes	COVAR	22923	0.00093927	0.011839	0.00048987	0.027601	0.104005
mdd	MDD	Skeletal_muscle_cells	Skeletal_muscle_cells	COVAR	22923	0.00087722	0.011432	0.00046036	0.028365	0.104005
mdd	MDD	Neuroendocrine_cells	Neuroendocrine_cells	COVAR	22923	0.00062379	0.0082355	0.00045074	0.083196	0.291186
mdd	MDD	Astrocytes	Astrocytes	COVAR	22923	0.00060808	0.0075951	0.00049407	0.10921	0.365616
mdd	MDD	Mesangial_cells	Mesangial_cells	COVAR	22923	0.00054594	0.0069148	0.00047315	0.12429	0.398764
mdd	MDD	PDE11A_FAM19A2_positive_cells	PDE11A_FAM19A2_positive_cells	COVAR	22923	0.00050696	0.0066376	0.00045517	0.13269	0.408685
mdd	MDD	PDE1C_ACSM3_positive_cells	PDE1C_ACSM3_positive_cells	COVAR	22923	0.00050111	0.005911	0.00046926	0.1428	0.412948
mdd	MDD	Retinal_progenitors_and_Mull...	Retinal_progenitors_and_Muller_glia	COVAR	22923	0.00049375	0.0064116	0.00046623	0.1448	0.412948
mdd	MDD	Ductal_cells	Ductal_cells	COVAR	22923	0.00046064	0.0058674	0.00047601	0.1666	0.452813
mdd	MDD	Adrenocortical_cells	Adrenocortical_cells	COVAR	22923	0.00045209	0.0058402	0.00047485	0.17054	0.452813
mdd	MDD	Retinal_pigment_cells	Retinal_pigment_cells	COVAR	22923	0.00039341	0.0051652	0.00045326	0.19272	0.473526
mdd	MDD	Erythroblasts	Erythroblasts	COVAR	22923	0.00041084	0.0052496	0.00047687	0.19447	0.473526
mdd	MDD	Trophoblast_giant_cells	Trophoblast_giant_cells	COVAR	22923	0.00037574	0.0049981	0.00044041	0.19679	0.473526
mdd	MDD	ENS_glia	ENS_glia	COVAR	22923	0.00034016	0.0043849	0.00046522	0.23234	0.542127
mdd	MDD	Hematopoietic_stem_cells	Hematopoietic_stem_cells	COVAR	22923	0.00027003	0.0035613	0.00045039	0.27441	0.616208
mdd	MDD	Endocardial_cells	Endocardial_cells	COVAR	22923	0.00025535	0.003362	0.0004551	0.28737	0.616208
mdd	MDD	Satellite_cells	Satellite_cells	COVAR	22923	0.0002484	0.0032592	0.00045822	0.29388	0.616208
mdd	MDD	Photoreceptor_cells	Photoreceptor_cells	COVAR	22923	0.00025222	0.0032755	0.00047087	0.2961	0.616208
mdd	MDD	CLC_IL5RA_positive_cells	CLC_IL5RA_positive_cells	COVAR	22923	0.00018621	0.002319	0.00044128	0.33652	0.631236
mdd	MDD	Bronchiolar_and_alveolar_epi...	Bronchiolar_and_alveolar_epithelial_cells	COVAR	22923	0.00019022	0.002451	0.00046689	0.34185	0.631236
mdd	MDD	Ureteric_bud_cells	Ureteric_bud_cells	COVAR	22923	0.00019655	0.0024172	0.0004897	0.34408	0.631236
mdd	MDD	Acinar_cells	Acinar_cells	COVAR	22923	0.00019189	0.002406	0.00048391	0.34586	0.631236
mdd	MDD	AFP_ALB_positive_cells	AFP_ALB_positive_cells	COVAR	22923	0.00015839	0.0020314	0.0004374	0.35863	0.631236
mdd	MDD	Lymphoid_cells	Lymphoid_cells	COVAR	22923	0.00017793	0.0021908	0.000493	0.35908	0.631236
mdd	MDD	Parietal_and_chief_cells	Parietal_and_chief_cells	COVAR	22923	0.00015883	0.0020592	0.00045837	0.36448	0.631236
mdd	MDD	Goblet_cells	Goblet_cells	COVAR	22923	0.00014673	0.0018916	0.00046112	0.37516	0.631236
mdd	MDD	Stromal_cells	Stromal_cells	COVAR	22923	0.00014716	0.0017756	0.00049649	0.38347	0.631236
mdd	MDD	Lymphatic_endothelial_cells	Lymphatic_endothelial_cells	COVAR	22923	0.00013646	0.0017604	0.00046797	0.3853	0.631236
mdd	MDD	PAEP_MECOM_positive_cells	PAEP_MECOM_positive_cells	COVAR	22923	0.00010866	0.0014278	0.00043538	0.40146	0.644009
mdd	MDD	Hepatoblasts	Hepatoblasts	COVAR	22923	0.00010585	0.0013748	0.00046915	0.41075	0.645464
mdd	MDD	Microglia	Microglia	COVAR	22923	9.0041e-05	0.001151	0.00047888	0.42543	0.647796
mdd	MDD	Squamous_epithelial_cells	Squamous_epithelial_cells	COVAR	22923	8.1605e-05	0.0010586	0.00045646	0.42906	0.647796
mdd	MDD	Thymocytes	Thymocytes	COVAR	22923	4.1266e-05	0.00053836	0.00046514	0.46465	0.68096
mdd	MDD	SLC26A4_PAEP_positive_cells	SLC26A4_PAEP_positive_cells	COVAR	22923	2.487e-05	0.00029426	0.00047181	0.47898	0.68096
mdd	MDD	Antigen_presenting_cells	Antigen_presenting_cells	COVAR	22923	1.6568e-05	0.00021775	0.00044104	0.48502	0.68096
mdd	MDD	Smooth_muscle_cells	Smooth_muscle_cells	COVAR	22923	1.5976e-05	0.00020336	0.00046864	0.4864	0.68096
mdd	MDD	Metanephric_cells	Metanephric_cells	COVAR	22923	-2.4963e-05	-0.00030925	0.00048256	0.52063	0.705652
mdd	MDD	STC2_TLX1_positive_cells	STC2_TLX1_positive_cells	COVAR	22923	-2.8128e-05	-0.00036852	0.00045789	0.52449	0.705652
mdd	MDD	Schwann_cells	Schwann_cells	COVAR	22923	-3.5048e-05	-0.00046485	0.00044297	0.53153	0.705652
mdd	MDD	Megakaryocytes	Megakaryocytes	COVAR	22923	-5.5432e-05	-0.00072211	0.00046698	0.54724	0.713213
mdd	MDD	Syncytiotrophoblasts_and_vil...	Syncytiotrophoblasts_and_villous_cytotrophoblasts	COVAR	22923	-6.5771e-05	-0.00085237	0.00046913	0.55575	0.713213
mdd	MDD	CSH1_CSH2_positive_cells	CSH1_CSH2_positive_cells	COVAR	22923	-8.5839e-05	-0.001078	0.00044591	0.57633	0.727499
mdd	MDD	Thymic_epithelial_cells	Thymic_epithelial_cells	COVAR	22923	-0.00010323	-0.0013281	0.00044671	0.59137	0.734443
mdd	MDD	Stellate_cells	Stellate_cells	COVAR	22923	-0.00012994	-0.0017159	0.00045068	0.61345	0.738184
mdd	MDD	ELF3_AGBL2_positive_cells	ELF3_AGBL2_positive_cells	COVAR	22923	-0.00013388	-0.0017209	0.00043714	0.6203	0.738184
mdd	MDD	Cardiomyocytes	Cardiomyocytes	COVAR	22923	-0.00014887	-0.0019508	0.00046134	0.62654	0.738184
mdd	MDD	IGFBP1_DKK1_positive_cells	IGFBP1_DKK1_positive_cells	COVAR	22923	-0.00015053	-0.0020086	0.00043573	0.63513	0.738184
mdd	MDD	Ciliated_epithelial_cells	Ciliated_epithelial_cells	COVAR	22923	-0.00017562	-0.0022952	0.00045794	0.64932	0.738184
mdd	MDD	Vascular_endothelial_cells	Vascular_endothelial_cells	COVAR	22923	-0.00020202	-0.002426	0.00049986	0.65695	0.738184
mdd	MDD	Epicardial_fat_cells	Epicardial_fat_cells	COVAR	22923	-0.00018677	-0.0024587	0.0004484	0.66149	0.738184
mdd	MDD	CCL19_CCL21_positive_cells	CCL19_CCL21_positive_cells	COVAR	22923	-0.0002269	-0.0029271	0.00044409	0.6953	0.76483
mdd	MDD	MUC13_DMBT1_positive_cells	MUC13_DMBT1_positive_cells	COVAR	22923	-0.00025306	-0.0033327	0.00044633	0.71463	0.775021
mdd	MDD	Mesothelial_cells	Mesothelial_cells	COVAR	22923	-0.0002819	-0.0036762	0.00045499	0.73223	0.783079
mdd	MDD	Lens_fibre_cells	Lens_fibre_cells	COVAR	22923	-0.00032825	-0.0042304	0.0004526	0.76585	0.807814
mdd	MDD	Extravillous_trophoblasts	Extravillous_trophoblasts	COVAR	22923	-0.00034773	-0.0046091	0.0004482	0.78108	0.812745
mdd	MDD	Myeloid_cells	Myeloid_cells	COVAR	22923	-0.00045824	-0.0056939	0.00048922	0.82553	0.847544
mdd	MDD	Corneal_and_conjunctival_epi...	Corneal_and_conjunctival_epithelial_cells	COVAR	22923	-0.00045779	-0.0058439	0.00043536	0.85348	0.86471
mdd	MDD	Intestinal_epithelial_cells	Intestinal_epithelial_cells	COVAR	22923	-0.00080551	-0.0099574	0.00048635	0.95115	0.95115
mecfs_all	ME/CFS (all-cases)	Inhibitory_neurons	Inhibitory_neurons	COVAR	22554	0.0026225	0.032938	0.00050787	1.2216e-07	9.40632e-06
mecfs_all	ME/CFS (all-cases)	Purkinje_neurons	Purkinje_neurons	COVAR	22554	0.0024078	0.030281	0.00051041	1.2018e-06	4.62693e-05
mecfs_all	ME/CFS (all-cases)	SKOR2_NPSR1_positive_cells	SKOR2_NPSR1_positive_cells	COVAR	22554	0.0022975	0.028783	0.00051006	3.3476e-06	8.59217e-05
mecfs_all	ME/CFS (all-cases)	Inhibitory_interneurons	Inhibitory_interneurons	COVAR	22554	0.0021674	0.027732	0.00049851	6.9114e-06	0.000116045
mecfs_all	ME/CFS (all-cases)	Limbic_system_neurons	Limbic_system_neurons	COVAR	22554	0.0022297	0.027686	0.0005151	7.5354e-06	0.000116045
mecfs_all	ME/CFS (all-cases)	Granule_neurons	Granule_neurons	COVAR	22554	0.0021216	0.027242	0.00049865	1.0514e-05	0.000121451
mecfs_all	ME/CFS (all-cases)	SLC24A4_PEX5L_positive_cells	SLC24A4_PEX5L_positive_cells	COVAR	22554	0.0021801	0.02723	0.00051373	1.1041e-05	0.000121451
mecfs_all	ME/CFS (all-cases)	Oligodendrocytes	Oligodendrocytes	COVAR	22554	0.0019577	0.024622	0.0005176	7.7943e-05	0.000750201
mecfs_all	ME/CFS (all-cases)	Excitatory_neurons	Excitatory_neurons	COVAR	22554	0.001735	0.022095	0.00050723	0.00031306	0.0026784
mecfs_all	ME/CFS (all-cases)	SATB2_LRRC7_positive_cells	SATB2_LRRC7_positive_cells	COVAR	22554	0.0015499	0.0203	0.00046269	0.00040525	0.00284879
mecfs_all	ME/CFS (all-cases)	Ganglion_cells	Ganglion_cells	COVAR	22554	0.001645	0.021112	0.00049125	0.00040697	0.00284879
mecfs_all	ME/CFS (all-cases)	Unipolar_brush_cells	Unipolar_brush_cells	COVAR	22554	0.0016433	0.021228	0.0004992	0.00049859	0.00319929
mecfs_all	ME/CFS (all-cases)	ENS_neurons	ENS_neurons	COVAR	22554	0.0015816	0.020414	0.00048986	0.00062254	0.00368735
mecfs_all	ME/CFS (all-cases)	Astrocytes	Astrocytes	COVAR	22554	0.0016541	0.020606	0.00052277	0.00077918	0.00428549
mecfs_all	ME/CFS (all-cases)	Bipolar_cells	Bipolar_cells	COVAR	22554	0.0013964	0.018366	0.00047554	0.0016615	0.00852903
mecfs_all	ME/CFS (all-cases)	Adrenocortical_cells	Adrenocortical_cells	COVAR	22554	0.0014319	0.018466	0.00050031	0.0021071	0.0101404
mecfs_all	ME/CFS (all-cases)	Horizontal_cells	Horizontal_cells	COVAR	22554	0.0013661	0.017896	0.00048509	0.0024319	0.0110151
mecfs_all	ME/CFS (all-cases)	Amacrine_cells	Amacrine_cells	COVAR	22554	0.0013592	0.017554	0.00049182	0.0028607	0.0122374
mecfs_all	ME/CFS (all-cases)	Erythroblasts	Erythroblasts	COVAR	22554	0.0013488	0.017209	0.00050282	0.0036562	0.0148172
mecfs_all	ME/CFS (all-cases)	Sympathoblasts	Sympathoblasts	COVAR	22554	0.0012817	0.016647	0.0004881	0.0043233	0.0166447
mecfs_all	ME/CFS (all-cases)	Photoreceptor_cells	Photoreceptor_cells	COVAR	22554	0.0012778	0.016558	0.00049393	0.0048432	0.0177584
mecfs_all	ME/CFS (all-cases)	Megakaryocytes	Megakaryocytes	COVAR	22554	0.0011975	0.015576	0.00049338	0.0076121	0.0266423
mecfs_all	ME/CFS (all-cases)	Microglia	Microglia	COVAR	22554	0.0011591	0.014789	0.00050502	0.010867	0.0363808
mecfs_all	ME/CFS (all-cases)	PDE11A_FAM19A2_positive_cells	PDE11A_FAM19A2_positive_cells	COVAR	22554	0.00099962	0.013092	0.00047814	0.018286	0.0582274
mecfs_all	ME/CFS (all-cases)	Visceral_neurons	Visceral_neurons	COVAR	22554	0.00096773	0.012805	0.00046592	0.018905	0.0582274
mecfs_all	ME/CFS (all-cases)	Lens_fibre_cells	Lens_fibre_cells	COVAR	22554	0.0009184	0.011848	0.00047754	0.027234	0.0806545
mecfs_all	ME/CFS (all-cases)	Islet_endocrine_cells	Islet_endocrine_cells	COVAR	22554	0.00097512	0.012217	0.00051498	0.029152	0.0808308
mecfs_all	ME/CFS (all-cases)	Retinal_pigment_cells	Retinal_pigment_cells	COVAR	22554	0.00090045	0.011828	0.00047645	0.029393	0.0808308
mecfs_all	ME/CFS (all-cases)	Trophoblast_giant_cells	Trophoblast_giant_cells	COVAR	22554	0.00083718	0.011133	0.00046746	0.036661	0.0973413
mecfs_all	ME/CFS (all-cases)	Chromaffin_cells	Chromaffin_cells	COVAR	22554	0.00086348	0.011114	0.0004937	0.040153	0.103059
mecfs_all	ME/CFS (all-cases)	Hepatoblasts	Hepatoblasts	COVAR	22554	0.00085119	0.011026	0.00049733	0.043499	0.103469
mecfs_all	ME/CFS (all-cases)	Thymocytes	Thymocytes	COVAR	22554	0.00083784	0.010923	0.00049009	0.04368	0.103469
mecfs_all	ME/CFS (all-cases)	Retinal_progenitors_and_Mull...	Retinal_progenitors_and_Muller_glia	COVAR	22554	0.00083755	0.010862	0.00049197	0.044344	0.103469
mecfs_all	ME/CFS (all-cases)	SLC26A4_PAEP_positive_cells	SLC26A4_PAEP_positive_cells	COVAR	22554	0.00080824	0.009586	0.00049894	0.052633	0.119198
mecfs_all	ME/CFS (all-cases)	Neuroendocrine_cells	Neuroendocrine_cells	COVAR	22554	0.00071068	0.0093726	0.00047392	0.06687	0.147114
mecfs_all	ME/CFS (all-cases)	Hematopoietic_stem_cells	Hematopoietic_stem_cells	COVAR	22554	0.00066706	0.0087929	0.00047574	0.080443	0.172059
mecfs_all	ME/CFS (all-cases)	Skeletal_muscle_cells	Skeletal_muscle_cells	COVAR	22554	0.00063106	0.0082092	0.00048605	0.09709	0.202052
mecfs_all	ME/CFS (all-cases)	Thymic_epithelial_cells	Thymic_epithelial_cells	COVAR	22554	0.00059953	0.0077219	0.00047311	0.10255	0.207799
mecfs_all	ME/CFS (all-cases)	Cardiomyocytes	Cardiomyocytes	COVAR	22554	0.00059159	0.0077417	0.00048402	0.11081	0.218779
mecfs_all	ME/CFS (all-cases)	CSH1_CSH2_positive_cells	CSH1_CSH2_positive_cells	COVAR	22554	0.00055808	0.0070188	0.00047077	0.11792	0.226996
mecfs_all	ME/CFS (all-cases)	Ciliated_epithelial_cells	Ciliated_epithelial_cells	COVAR	22554	0.00055051	0.0071818	0.0004798	0.12562	0.23592
mecfs_all	ME/CFS (all-cases)	ENS_glia	ENS_glia	COVAR	22554	0.00054186	0.006972	0.00048944	0.13413	0.245905
mecfs_all	ME/CFS (all-cases)	Epicardial_fat_cells	Epicardial_fat_cells	COVAR	22554	0.00048639	0.006394	0.00047182	0.15131	0.27095
mecfs_all	ME/CFS (all-cases)	Schwann_cells	Schwann_cells	COVAR	22554	0.0004144	0.0054925	0.00046389	0.18585	0.325238
mecfs_all	ME/CFS (all-cases)	Stellate_cells	Stellate_cells	COVAR	22554	0.00039816	0.0052538	0.00047577	0.20134	0.344515
mecfs_all	ME/CFS (all-cases)	Lymphoid_cells	Lymphoid_cells	COVAR	22554	0.00040957	0.0050282	0.00052005	0.21548	0.360695
mecfs_all	ME/CFS (all-cases)	CLC_IL5RA_positive_cells	CLC_IL5RA_positive_cells	COVAR	22554	0.00033743	0.0042123	0.00046598	0.2345	0.384181
mecfs_all	ME/CFS (all-cases)	Corneal_and_conjunctival_epi...	Corneal_and_conjunctival_epithelial_cells	COVAR	22554	0.00027478	0.0035143	0.00045943	0.27489	0.428562
mecfs_all	ME/CFS (all-cases)	Vascular_endothelial_cells	Vascular_endothelial_cells	COVAR	22554	0.000303	0.0036288	0.00053012	0.28381	0.428562
mecfs_all	ME/CFS (all-cases)	CCL19_CCL21_positive_cells	CCL19_CCL21_positive_cells	COVAR	22554	0.00026638	0.0034392	0.00046848	0.28481	0.428562
mecfs_all	ME/CFS (all-cases)	Bronchiolar_and_alveolar_epi...	Bronchiolar_and_alveolar_epithelial_cells	COVAR	22554	0.00027569	0.0035451	0.00049225	0.28772	0.428562
mecfs_all	ME/CFS (all-cases)	AFP_ALB_positive_cells	AFP_ALB_positive_cells	COVAR	22554	0.00025391	0.0032608	0.00046079	0.29081	0.428562
mecfs_all	ME/CFS (all-cases)	Syncytiotrophoblasts_and_vil...	Syncytiotrophoblasts_and_villous_cytotrophoblasts	COVAR	22554	0.00026224	0.003392	0.00049682	0.29881	0.428562
mecfs_all	ME/CFS (all-cases)	MUC13_DMBT1_positive_cells	MUC13_DMBT1_positive_cells	COVAR	22554	0.0002475	0.0032588	0.00047338	0.30055	0.428562
mecfs_all	ME/CFS (all-cases)	ELF3_AGBL2_positive_cells	ELF3_AGBL2_positive_cells	COVAR	22554	0.00018477	0.0023785	0.00046158	0.34447	0.482258
mecfs_all	ME/CFS (all-cases)	Endocardial_cells	Endocardial_cells	COVAR	22554	0.0001711	0.0022517	0.00048006	0.36077	0.496059
mecfs_all	ME/CFS (all-cases)	Satellite_cells	Satellite_cells	COVAR	22554	0.00011028	0.0014455	0.00048375	0.40984	0.553644
mecfs_all	ME/CFS (all-cases)	Extravillous_trophoblasts	Extravillous_trophoblasts	COVAR	22554	9.4898e-05	0.0012562	0.00047464	0.42077	0.558608
mecfs_all	ME/CFS (all-cases)	Antigen_presenting_cells	Antigen_presenting_cells	COVAR	22554	3.7396e-05	0.00049177	0.00046643	0.46805	0.610845
mecfs_all	ME/CFS (all-cases)	Metanephric_cells	Metanephric_cells	COVAR	22554	1.7038e-05	0.00021046	0.00051288	0.48675	0.618767
mecfs_all	ME/CFS (all-cases)	IGFBP1_DKK1_positive_cells	IGFBP1_DKK1_positive_cells	COVAR	22554	4.4429e-06	5.9262e-05	0.00045862	0.49614	0.618767
mecfs_all	ME/CFS (all-cases)	Parietal_and_chief_cells	Parietal_and_chief_cells	COVAR	22554	-1.9685e-06	-2.5492e-05	0.00048325	0.50163	0.618767
mecfs_all	ME/CFS (all-cases)	Lymphatic_endothelial_cells	Lymphatic_endothelial_cells	COVAR	22554	-1.7438e-05	-0.00022464	0.00049587	0.51403	0.618767
mecfs_all	ME/CFS (all-cases)	STC2_TLX1_positive_cells	STC2_TLX1_positive_cells	COVAR	22554	-1.7391e-05	-0.00022742	0.00048513	0.5143	0.618767
mecfs_all	ME/CFS (all-cases)	Acinar_cells	Acinar_cells	COVAR	22554	-6.118e-05	-0.00076537	0.00050959	0.54778	0.648909
mecfs_all	ME/CFS (all-cases)	PAEP_MECOM_positive_cells	PAEP_MECOM_positive_cells	COVAR	22554	-6.8208e-05	-0.00089686	0.00045965	0.55898	0.652143
mecfs_all	ME/CFS (all-cases)	Myeloid_cells	Myeloid_cells	COVAR	22554	-0.00017702	-0.0021929	0.00051738	0.63388	0.728489
mecfs_all	ME/CFS (all-cases)	Smooth_muscle_cells	Smooth_muscle_cells	COVAR	22554	-0.0001837	-0.0023338	0.00049331	0.64519	0.730583
mecfs_all	ME/CFS (all-cases)	Ductal_cells	Ductal_cells	COVAR	22554	-0.00023282	-0.0029603	0.00050193	0.67862	0.757301
mecfs_all	ME/CFS (all-cases)	Mesangial_cells	Mesangial_cells	COVAR	22554	-0.000269	-0.0033975	0.00049926	0.70498	0.775478
mecfs_all	ME/CFS (all-cases)	Squamous_epithelial_cells	Squamous_epithelial_cells	COVAR	22554	-0.00028844	-0.0037354	0.00048092	0.72567	0.78514
mecfs_all	ME/CFS (all-cases)	Goblet_cells	Goblet_cells	COVAR	22554	-0.00033046	-0.004251	0.00048756	0.75104	0.78514
mecfs_all	ME/CFS (all-cases)	Ureteric_bud_cells	Ureteric_bud_cells	COVAR	22554	-0.00035564	-0.0043622	0.0005188	0.75349	0.78514
mecfs_all	ME/CFS (all-cases)	Intestinal_epithelial_cells	Intestinal_epithelial_cells	COVAR	22554	-0.00035577	-0.0043822	0.00051645	0.75455	0.78514
mecfs_all	ME/CFS (all-cases)	PDE1C_ACSM3_positive_cells	PDE1C_ACSM3_positive_cells	COVAR	22554	-0.00039427	-0.0046647	0.00049204	0.78851	0.809537
mecfs_all	ME/CFS (all-cases)	Stromal_cells	Stromal_cells	COVAR	22554	-0.00058583	-0.0070425	0.00052737	0.86668	0.878084
mecfs_all	ME/CFS (all-cases)	Mesothelial_cells	Mesothelial_cells	COVAR	22554	-0.00060454	-0.0078712	0.00047984	0.89613	0.89613
mecfs_inf	ME/CFS (infection-onset)	Inhibitory_neurons	Inhibitory_neurons	COVAR	22554	0.0024245	0.030452	0.00049489	4.8507e-07	3.73504e-05
mecfs_inf	ME/CFS (infection-onset)	Excitatory_neurons	Excitatory_neurons	COVAR	22554	0.0019141	0.024375	0.00049342	5.2563e-05	0.00173365
mecfs_inf	ME/CFS (infection-onset)	SKOR2_NPSR1_positive_cells	SKOR2_NPSR1_positive_cells	COVAR	22554	0.0018583	0.023281	0.00049662	9.1578e-05	0.00173365
mecfs_inf	ME/CFS (infection-onset)	SLC24A4_PEX5L_positive_cells	SLC24A4_PEX5L_positive_cells	COVAR	22554	0.0018457	0.023053	0.00050009	0.00011209	0.00173365
mecfs_inf	ME/CFS (infection-onset)	Purkinje_neurons	Purkinje_neurons	COVAR	22554	0.0018162	0.02284	0.00049661	0.00012784	0.00173365
mecfs_inf	ME/CFS (infection-onset)	Limbic_system_neurons	Limbic_system_neurons	COVAR	22554	0.0018251	0.022663	0.000501	0.00013509	0.00173365
mecfs_inf	ME/CFS (infection-onset)	Inhibitory_interneurons	Inhibitory_interneurons	COVAR	22554	0.0016484	0.021092	0.00048507	0.00033965	0.00373615
mecfs_inf	ME/CFS (infection-onset)	Ganglion_cells	Ganglion_cells	COVAR	22554	0.0016056	0.020607	0.00047839	0.00039557	0.00380736
mecfs_inf	ME/CFS (infection-onset)	Photoreceptor_cells	Photoreceptor_cells	COVAR	22554	0.001586	0.020551	0.00048145	0.00049454	0.00418087
mecfs_inf	ME/CFS (infection-onset)	Amacrine_cells	Amacrine_cells	COVAR	22554	0.0015639	0.020198	0.0004786	0.00054297	0.00418087
mecfs_inf	ME/CFS (infection-onset)	Granule_neurons	Granule_neurons	COVAR	22554	0.0015445	0.019832	0.0004851	0.00072767	0.00509369
mecfs_inf	ME/CFS (infection-onset)	Microglia	Microglia	COVAR	22554	0.0014896	0.019006	0.00049175	0.0012274	0.00781609
mecfs_inf	ME/CFS (infection-onset)	Unipolar_brush_cells	Unipolar_brush_cells	COVAR	22554	0.001464	0.018912	0.00048681	0.0013196	0.00781609
mecfs_inf	ME/CFS (infection-onset)	Megakaryocytes	Megakaryocytes	COVAR	22554	0.001387	0.01804	0.00048099	0.0019673	0.0108202
mecfs_inf	ME/CFS (infection-onset)	Oligodendrocytes	Oligodendrocytes	COVAR	22554	0.0014315	0.018005	0.00050472	0.0022843	0.0117261
mecfs_inf	ME/CFS (infection-onset)	Adrenocortical_cells	Adrenocortical_cells	COVAR	22554	0.001364	0.01759	0.00048663	0.0025342	0.0118104
mecfs_inf	ME/CFS (infection-onset)	ENS_neurons	ENS_neurons	COVAR	22554	0.0013325	0.017199	0.00047697	0.0026075	0.0118104
mecfs_inf	ME/CFS (infection-onset)	Bipolar_cells	Bipolar_cells	COVAR	22554	0.0012818	0.016858	0.00046304	0.0028209	0.0120672
mecfs_inf	ME/CFS (infection-onset)	Horizontal_cells	Horizontal_cells	COVAR	22554	0.0011719	0.015353	0.00047187	0.0065061	0.0263668
mecfs_inf	ME/CFS (infection-onset)	Erythroblasts	Erythroblasts	COVAR	22554	0.0011461	0.014623	0.00048902	0.009551	0.0367714
mecfs_inf	ME/CFS (infection-onset)	Thymocytes	Thymocytes	COVAR	22554	0.0010498	0.013687	0.00047728	0.013922	0.0510473
mecfs_inf	ME/CFS (infection-onset)	SATB2_LRRC7_positive_cells	SATB2_LRRC7_positive_cells	COVAR	22554	0.00093283	0.012218	0.00045119	0.019351	0.0677285
mecfs_inf	ME/CFS (infection-onset)	PDE11A_FAM19A2_positive_cells	PDE11A_FAM19A2_positive_cells	COVAR	22554	0.00095142	0.012461	0.00046495	0.02037	0.0681952
mecfs_inf	ME/CFS (infection-onset)	Antigen_presenting_cells	Antigen_presenting_cells	COVAR	22554	0.00091427	0.012023	0.00045384	0.021984	0.070532
mecfs_inf	ME/CFS (infection-onset)	Trophoblast_giant_cells	Trophoblast_giant_cells	COVAR	22554	0.00086851	0.01155	0.00045385	0.027838	0.085741
mecfs_inf	ME/CFS (infection-onset)	SLC26A4_PAEP_positive_cells	SLC26A4_PAEP_positive_cells	COVAR	22554	0.00082832	0.009824	0.00048428	0.043601	0.129126
mecfs_inf	ME/CFS (infection-onset)	Neuroendocrine_cells	Neuroendocrine_cells	COVAR	22554	0.00076046	0.010029	0.00046117	0.049585	0.141409
mecfs_inf	ME/CFS (infection-onset)	Cardiomyocytes	Cardiomyocytes	COVAR	22554	0.00076005	0.0099461	0.00047216	0.053735	0.147771
mecfs_inf	ME/CFS (infection-onset)	Astrocytes	Astrocytes	COVAR	22554	0.00080002	0.0099667	0.00050908	0.058043	0.150528
mecfs_inf	ME/CFS (infection-onset)	Sympathoblasts	Sympathoblasts	COVAR	22554	0.00074367	0.0096587	0.00047573	0.059006	0.150528
mecfs_inf	ME/CFS (infection-onset)	Retinal_progenitors_and_Mull...	Retinal_progenitors_and_Muller_glia	COVAR	22554	0.00074271	0.0096319	0.00047923	0.060602	0.150528
mecfs_inf	ME/CFS (infection-onset)	Bronchiolar_and_alveolar_epi...	Bronchiolar_and_alveolar_epithelial_cells	COVAR	22554	0.00065662	0.0084436	0.00047999	0.085666	0.206134
mecfs_inf	ME/CFS (infection-onset)	Hepatoblasts	Hepatoblasts	COVAR	22554	0.00062279	0.0080677	0.0004837	0.098954	0.225809
mecfs_inf	ME/CFS (infection-onset)	Hematopoietic_stem_cells	Hematopoietic_stem_cells	COVAR	22554	0.00059502	0.0078433	0.00046368	0.099708	0.225809
mecfs_inf	ME/CFS (infection-onset)	Lymphoid_cells	Lymphoid_cells	COVAR	22554	0.00063353	0.0077778	0.00050649	0.1055	0.2321
mecfs_inf	ME/CFS (infection-onset)	Parietal_and_chief_cells	Parietal_and_chief_cells	COVAR	22554	0.00054035	0.0069976	0.0004702	0.12525	0.267896
mecfs_inf	ME/CFS (infection-onset)	Lens_fibre_cells	Lens_fibre_cells	COVAR	22554	0.00043579	0.0056221	0.00046481	0.17424	0.362608
mecfs_inf	ME/CFS (infection-onset)	Metanephric_cells	Metanephric_cells	COVAR	22554	0.00042725	0.0052775	0.00050003	0.19643	0.392077
mecfs_inf	ME/CFS (infection-onset)	Thymic_epithelial_cells	Thymic_epithelial_cells	COVAR	22554	0.0003866	0.0049794	0.00045884	0.19974	0.392077
mecfs_inf	ME/CFS (infection-onset)	Retinal_pigment_cells	Retinal_pigment_cells	COVAR	22554	0.00037936	0.0049833	0.00046379	0.2067	0.392077
mecfs_inf	ME/CFS (infection-onset)	Visceral_neurons	Visceral_neurons	COVAR	22554	0.00036626	0.0048465	0.00045278	0.20929	0.392077
mecfs_inf	ME/CFS (infection-onset)	STC2_TLX1_positive_cells	STC2_TLX1_positive_cells	COVAR	22554	0.00037428	0.0048944	0.00047191	0.21386	0.392077
mecfs_inf	ME/CFS (infection-onset)	Ciliated_epithelial_cells	Ciliated_epithelial_cells	COVAR	22554	0.00035296	0.0046046	0.00046829	0.22551	0.402255
mecfs_inf	ME/CFS (infection-onset)	Chromaffin_cells	Chromaffin_cells	COVAR	22554	0.00035526	0.0045726	0.00048053	0.22986	0.402255
mecfs_inf	ME/CFS (infection-onset)	Skeletal_muscle_cells	Skeletal_muscle_cells	COVAR	22554	0.0003297	0.0042889	0.00047326	0.24301	0.415817
mecfs_inf	ME/CFS (infection-onset)	Syncytiotrophoblasts_and_vil...	Syncytiotrophoblasts_and_villous_cytotrophoblasts	COVAR	22554	0.00031234	0.0040401	0.00048368	0.25922	0.426965
mecfs_inf	ME/CFS (infection-onset)	Myeloid_cells	Myeloid_cells	COVAR	22554	0.00031926	0.0039549	0.00050467	0.26349	0.426965
mecfs_inf	ME/CFS (infection-onset)	ELF3_AGBL2_positive_cells	ELF3_AGBL2_positive_cells	COVAR	22554	0.00028074	0.0036138	0.00044956	0.26616	0.426965
mecfs_inf	ME/CFS (infection-onset)	Extravillous_trophoblasts	Extravillous_trophoblasts	COVAR	22554	0.00025833	0.0034196	0.00046269	0.28831	0.446354
mecfs_inf	ME/CFS (infection-onset)	CSH1_CSH2_positive_cells	CSH1_CSH2_positive_cells	COVAR	22554	0.00025354	0.0031887	0.00045778	0.28984	0.446354
mecfs_inf	ME/CFS (infection-onset)	AFP_ALB_positive_cells	AFP_ALB_positive_cells	COVAR	22554	0.00021889	0.0028111	0.0004477	0.31245	0.470644
mecfs_inf	ME/CFS (infection-onset)	MUC13_DMBT1_positive_cells	MUC13_DMBT1_positive_cells	COVAR	22554	0.00021404	0.0028183	0.00046006	0.32088	0.470644
mecfs_inf	ME/CFS (infection-onset)	Epicardial_fat_cells	Epicardial_fat_cells	COVAR	22554	0.0002099	0.0027594	0.00045963	0.32395	0.470644
mecfs_inf	ME/CFS (infection-onset)	Corneal_and_conjunctival_epi...	Corneal_and_conjunctival_epithelial_cells	COVAR	22554	0.00017291	0.0022114	0.00044691	0.34941	0.498233
mecfs_inf	ME/CFS (infection-onset)	Ureteric_bud_cells	Ureteric_bud_cells	COVAR	22554	0.00017565	0.0021545	0.00050539	0.36409	0.509726
mecfs_inf	ME/CFS (infection-onset)	CLC_IL5RA_positive_cells	CLC_IL5RA_positive_cells	COVAR	22554	0.0001287	0.0016066	0.00045382	0.38836	0.533995
mecfs_inf	ME/CFS (infection-onset)	Satellite_cells	Satellite_cells	COVAR	22554	0.00012227	0.0016028	0.0004712	0.39763	0.537149
mecfs_inf	ME/CFS (infection-onset)	Squamous_epithelial_cells	Squamous_epithelial_cells	COVAR	22554	6.7937e-05	0.00087982	0.00046811	0.4423	0.587191
mecfs_inf	ME/CFS (infection-onset)	Islet_endocrine_cells	Islet_endocrine_cells	COVAR	22554	1.316e-05	0.00016487	0.00050201	0.48954	0.629655
mecfs_inf	ME/CFS (infection-onset)	Endocardial_cells	Endocardial_cells	COVAR	22554	1.0972e-05	0.00014439	0.00046744	0.49064	0.629655
mecfs_inf	ME/CFS (infection-onset)	Schwann_cells	Schwann_cells	COVAR	22554	-2.2318e-05	-0.00029581	0.00045171	0.5197	0.656015
mecfs_inf	ME/CFS (infection-onset)	Stellate_cells	Stellate_cells	COVAR	22554	-4.1419e-05	-0.00054654	0.00046292	0.53565	0.659218
mecfs_inf	ME/CFS (infection-onset)	Goblet_cells	Goblet_cells	COVAR	22554	-4.6929e-05	-0.00060369	0.00047486	0.53936	0.659218
mecfs_inf	ME/CFS (infection-onset)	IGFBP1_DKK1_positive_cells	IGFBP1_DKK1_positive_cells	COVAR	22554	-8.4983e-05	-0.0011336	0.00044615	0.57553	0.692435
mecfs_inf	ME/CFS (infection-onset)	ENS_glia	ENS_glia	COVAR	22554	-0.00012179	-0.001567	0.00047757	0.60064	0.711527
mecfs_inf	ME/CFS (infection-onset)	Vascular_endothelial_cells	Vascular_endothelial_cells	COVAR	22554	-0.00016034	-0.0019203	0.00051514	0.6222	0.7259
mecfs_inf	ME/CFS (infection-onset)	Lymphatic_endothelial_cells	Lymphatic_endothelial_cells	COVAR	22554	-0.00021971	-0.0028302	0.00048301	0.6754	0.776206
mecfs_inf	ME/CFS (infection-onset)	CCL19_CCL21_positive_cells	CCL19_CCL21_positive_cells	COVAR	22554	-0.00022183	-0.002864	0.00045661	0.68645	0.777304
mecfs_inf	ME/CFS (infection-onset)	Smooth_muscle_cells	Smooth_muscle_cells	COVAR	22554	-0.00033094	-0.0042044	0.00048024	0.75462	0.842112
mecfs_inf	ME/CFS (infection-onset)	PAEP_MECOM_positive_cells	PAEP_MECOM_positive_cells	COVAR	22554	-0.00032958	-0.0043337	0.0004474	0.76933	0.844202
mecfs_inf	ME/CFS (infection-onset)	Acinar_cells	Acinar_cells	COVAR	22554	-0.00038008	-0.0047548	0.0004956	0.77842	0.844202
mecfs_inf	ME/CFS (infection-onset)	PDE1C_ACSM3_positive_cells	PDE1C_ACSM3_positive_cells	COVAR	22554	-0.00042516	-0.0050301	0.00047847	0.81288	0.86933
mecfs_inf	ME/CFS (infection-onset)	Intestinal_epithelial_cells	Intestinal_epithelial_cells	COVAR	22554	-0.00047994	-0.0059117	0.00050334	0.82983	0.8753
mecfs_inf	ME/CFS (infection-onset)	Mesangial_cells	Mesangial_cells	COVAR	22554	-0.000539	-0.0068076	0.00048552	0.86652	0.901649
mecfs_inf	ME/CFS (infection-onset)	Ductal_cells	Ductal_cells	COVAR	22554	-0.00065488	-0.0083269	0.00048838	0.91002	0.925266
mecfs_inf	ME/CFS (infection-onset)	Mesothelial_cells	Mesothelial_cells	COVAR	22554	-0.00063628	-0.0082845	0.00046748	0.91325	0.925266
mecfs_inf	ME/CFS (infection-onset)	Stromal_cells	Stromal_cells	COVAR	22554	-0.0011597	-0.013941	0.00051292	0.98811	0.98811

### Sheet: S-Table_8_Coloc_input_SNPs
S-Table 8. Coloc input SNPs at chr12q24.22 (full LAVA locus 117,091,844–118,256,124 hg19; n=3,425)
SNPs after allele alignment (DecodeME A1/A2 ↔ FinnGen alt/ref) and palindromic SNP exclusion (A/T or G/C with MAF > 0.4). Both betas oriented to DecodeME A1 = effect allele. Green highlight = SNPs within the NOS1 gene body (117,645,947–117,889,975). Yellow highlight = nominal significance (p<5×10⁻⁵) in either trait.
snp	chr	position_hg19	effect_allele	other_allele	nearest_gene	MAF	beta_mecfs_inf	se_mecfs_inf	p_mecfs_inf	beta_ibs	se_ibs	p_ibs
rs7963451	12	117092084	G	A	TESC	0.469594	-0.0134431	0.0156192	0.389415	0.00422143	0.0142444	0.766957
rs12368978	12	117092333	A	G	TESC	0.198784	-0.0242988	0.0241618	0.314574	0.0133142	0.0178266	0.45514
rs11068327	12	117092338	C	T	TESC	0.314188	-0.015351	0.0168823	0.363195	0.026199	0.0153043	0.0869201
rs11068328	12	117092631	T	C	TESC	0.0520867	-0.0176108	0.0289554	0.543053	0.00581942	0.0322733	0.856904
rs7305834	12	117093314	C	T	TESC	0.155577	0.000462674	0.0210007	0.982423	-0.0377923	0.0196553	0.0545105
rs7134123	12	117093345	A	G	TESC	0.155607	-0.000366465	0.0210837	0.986132	-0.0367062	0.0196554	0.0618344
rs1546247	12	117094032	G	T	TESC	0.47052	-0.0134923	0.0156132	0.387499	0.00427582	0.0142498	0.76413
rs185549984	12	117094047	T	C	TESC	0.0137374	0.0383407	0.0631067	0.543483	0.105199	0.0610153	0.0846818
rs1546246	12	117094070	C	T	TESC	0.470581	-0.0130383	0.0156117	0.403629	0.00433206	0.0142511	0.761143
rs12427193	12	117094224	C	A	TESC	0.199784	-0.0250003	0.0240068	0.297698	0.013561	0.0178002	0.446151
rs6490108	12	117094293	G	A	TESC	0.15545	-0.000934954	0.0211233	0.964696	-0.0351677	0.019671	0.0738091
rs12425876	12	117094361	G	C	TESC	0.199677	-0.0249174	0.0240222	0.299613	0.0135905	0.0178048	0.445281
rs56095597	12	117094873	A	G	TESC	0.115364	-0.00365267	0.0198637	0.854103	0.0346578	0.0223014	0.120169
rs28384207	12	117095409	G	C	TESC	0.155321	-0.000994268	0.0211895	0.962575	-0.0334618	0.019702	0.0894335
rs11068331	12	117095431	T	C	TESC	0.314103	-0.0157009	0.0168904	0.352591	0.0261133	0.0153134	0.0881475
rs10774902	12	117095971	A	G	TESC	0.313852	-0.016178	0.0169142	0.338832	0.0270955	0.0153188	0.0769308
rs67402554	12	117096843	A	C	TESC	0.182272	-0.0253786	0.0256083	0.321671	0.0113238	0.0184318	0.538977
rs10850758	12	117096902	T	C	TESC	0.082384	-0.00144247	0.023086	0.950179	0.0117553	0.0260147	0.651361
rs7303346	12	117097336	C	T	TESC	0.335931	0.00587334	0.0171892	0.732587	0.0197242	0.0151626	0.193312
rs76787795	12	117097915	A	G	TESC	0.0411214	0.0169539	0.0384984	0.659663	-0.0281318	0.0362683	0.437951
rs75691232	12	117097919	T	C	TESC	0.0659405	0.0318134	0.0457034	0.486376	0.0245841	0.0292572	0.400755
rs7954085	12	117098487	T	G	TESC	0.0510608	0.00962269	0.035624	0.787069	-0.0219483	0.0326469	0.501397
rs146559393	12	117098966	C	G	TESC	0.0193126	-0.0473839	0.0625722	0.448889	-0.00100121	0.0526415	0.984826
rs141216585	12	117098979	T	C	TESC	0.0576804	-0.0448348	0.0313852	0.153139	-0.051586	0.0307779	0.0937238
rs3736417	12	117099574	T	G	TESC	0.332657	0.01614	0.0156189	0.301435	-0.00437258	0.0151332	0.772627
rs73408547	12	117099595	G	C	TESC	0.0511851	0.0115397	0.0355892	0.745751	-0.0213409	0.0325658	0.512264
rs61600841	12	117100286	A	G	TESC	0.0496632	0.0195474	0.0380086	0.607051	-0.0352287	0.0330013	0.285749
rs7962894	12	117100439	T	C	TESC	0.0496651	0.0202304	0.0379776	0.594246	-0.0351204	0.0329924	0.287103
rs7963062	12	117100568	T	C	TESC	0.0498036	0.0226576	0.0379901	0.550903	-0.0356307	0.0329162	0.279045
rs78771296	12	117100845	A	G	TESC	0.00885843	-0.0719875	0.0705008	0.307213	-0.00531126	0.0782241	0.945867
rs11068336	12	117101681	C	G	TESC	0.053491	-0.000709088	0.0287345	0.980312	0.0169039	0.0319391	0.596629
rs12831508	12	117101731	A	G	TESC	0.0024257	0.10241	0.0544051	0.0597861	-0.0617384	0.145564	0.671469
rs10850759	12	117102089	A	G	TESC	0.14477	-0.00593766	0.019859	0.764946	0.0330896	0.0202357	0.102006
rs885487	12	117102129	A	G	TESC	0.383599	0.0120846	0.0156092	0.438816	0.00205986	0.0146469	0.888159
rs7133141	12	117102235	G	A	TESC	0.0515074	0.0125946	0.0355628	0.723226	-0.0244385	0.0324212	0.450982
rs11068337	12	117102850	A	G	TESC	0.383579	0.0119591	0.0156093	0.443586	0.00201009	0.0146495	0.890863
rs11068338	12	117104302	A	G	TESC	0.202085	-0.0217678	0.0179285	0.224692	0.00977882	0.0177552	0.581799
rs73206003	12	117104410	A	G	TESC	0.00371185	-0.00962218	0.0795193	0.903688	-0.136574	0.11982	0.254358
rs7297162	12	117106262	T	C	TESC	0.144485	-0.00559498	0.0199135	0.778737	0.0351983	0.0202566	0.0822773
rs10850760	12	117106608	T	C	TESC	0.129741	-0.00141341	0.0186626	0.93963	0.00850853	0.0211539	0.687521
rs7300649	12	117106654	T	C	TESC	0.12975	-0.00137895	0.0186554	0.941076	0.00862992	0.0211526	0.683285
rs61937045	12	117107633	T	C	TESC	0.055	-0.0651064	0.0341698	0.0567309	-0.0724883	0.031475	0.0212765
rs2088700	12	117107677	C	A	TESC	0.32436	-0.0022363	0.0156133	0.886108	-0.00830322	0.0152417	0.585911
rs7956935	12	117108172	G	A	TESC	0.258234	0.0043391	0.0159936	0.786158	-0.0161354	0.0162892	0.3219
rs7301810	12	117109432	C	T	TESC	0.129439	0.000598159	0.0187768	0.974587	0.00639052	0.021184	0.762906
rs1344403	12	117110171	G	A	TESC	0.316897	0.0147796	0.015668	0.345529	0.00108911	0.0153041	0.943267
rs73206008	12	117111448	A	G	TESC	0.0559259	0.00841607	0.0384356	0.826677	0.036484	0.0311658	0.241742
rs10850761	12	117111621	T	C	TESC	0.332234	0.0182079	0.0156372	0.244264	0.0077674	0.0151398	0.607919
rs10850762	12	117111934	C	A	TESC	0.275637	-0.0203719	0.0160146	0.203344	-0.0091941	0.0159913	0.56533
rs77902580	12	117112005	T	C	TESC	0.0560559	0.0987348	0.0667741	0.139237	-0.0160926	0.03156	0.610118
rs61937046	12	117112971	A	G	TESC	0.0710518	-0.0306495	0.0312348	0.326463	-0.0521685	0.0280311	0.0627307
rs2893705	12	117113337	G	A	TESC	0.114327	0.00444428	0.0188915	0.814012	0.00461987	0.022402	0.836615
rs3862136	12	117114151	G	A	TESC	0.113357	0.00914233	0.0186365	0.623736	-0.00521788	0.0226776	0.818022
rs11613648	12	117114355	A	T	TESC	0.0326113	0.0729751	0.068785	0.288729	0.00367706	0.041342	0.929127
rs10850763	12	117114496	T	C	TESC	0.146644	-0.00873939	0.0199218	0.66089	0.0242709	0.0202134	0.229856
rs180835671	12	117115114	T	C	TESC	0.00315345	0.0668998	0.0781463	0.391951	0.13242	0.13126	0.313051
rs3935912	12	117115912	A	G	TESC	0.240634	0.00973623	0.0159789	0.542313	-0.0219851	0.0167351	0.188944
rs4271458	12	117115952	A	T	TESC	0.109347	0.0095574	0.0189833	0.614639	0.00546714	0.0228817	0.811159
rs11068343	12	117117007	A	G	TESC	0.359724	0.0161026	0.0156277	0.302827	0.00959608	0.0149314	0.520433
rs11068344	12	117118369	A	G	TESC	0.146504	-0.00803236	0.0199167	0.686728	0.0251012	0.0201916	0.213814
rs11068345	12	117118471	G	A	TESC	0.146508	-0.00881465	0.0199096	0.657958	0.025117	0.0201897	0.213482
rs904660	12	117119994	A	C	TESC	0.417633	0.0153903	0.0171019	0.368164	0.00495689	0.0145199	0.732813
rs2133679	12	117121166	C	G	FBXO21	0.340129	0.0150472	0.0177456	0.39647	0.00204986	0.0152107	0.892798
rs73206012	12	117121688	A	T	FBXO21	0.0036441	-0.0225439	0.0788829	0.77504	-0.140924	0.119304	0.237516
rs7316356	12	117122675	T	C	FBXO21	0.128714	0.010722	0.0183714	0.559473	0.0315355	0.0214891	0.142237
rs11068347	12	117122721	A	G	FBXO21	0.248766	-0.00388413	0.0185217	0.833896	-0.003412	0.0166953	0.838065
rs192820441	12	117122870	G	A	FBXO21	0.0301992	-0.0698684	0.0768403	0.363209	0.0188086	0.0418322	0.652985
rs7967489	12	117123238	G	A	FBXO21	0.121265	0.00187056	0.0188513	0.920958	0.0181328	0.0220054	0.409931
rs117561961	12	117123559	T	C	FBXO21	0.0427496	-0.0515151	0.059713	0.388296	-0.0237353	0.0359667	0.509302
rs6490109	12	117123695	T	C	FBXO21	0.311238	-0.0137202	0.0161344	0.395119	-0.00496071	0.0156052	0.75057
rs2393126	12	117123945	C	T	FBXO21	0.0458915	-0.0295931	0.0429579	0.490894	-0.0461632	0.0350265	0.187521
rs2393127	12	117123978	A	G	FBXO21	0.245671	-0.00326125	0.0164758	0.843091	0.038183	0.0168969	0.0238364
rs7957302	12	117125380	T	A	FBXO21	0.30276	0.0029533	0.0167914	0.860387	-0.024488	0.0156	0.116476
rs116928611	12	117126147	C	T	FBXO21	0.0943718	-0.0208172	0.0297155	0.483584	0.0137935	0.024317	0.570554
rs2133680	12	117126269	A	C	FBXO21	0.099066	-0.0263429	0.0223318	0.238153	-0.0159355	0.0239722	0.50621
rs7299580	12	117126981	C	T	FBXO21	0.41587	-0.0140331	0.0156239	0.369088	0.0164427	0.014477	0.256049
rs142712996	12	117127079	C	T	FBXO21	0.0190919	0.0323768	0.0630031	0.607326	-0.0391016	0.0523278	0.454917
rs6490110	12	117127368	A	G	FBXO21	0.369475	0.00441885	0.015618	0.777227	0.0116404	0.0147666	0.430528
rs115568094	12	117127394	T	G	FBXO21	0.00681745	0.0583444	0.076414	0.445148	-0.0152146	0.0870246	0.861213
rs6490111	12	117127476	T	G	FBXO21	0.369531	0.00375238	0.0156184	0.810134	0.0113811	0.014769	0.440941
rs7315095	12	117127640	T	C	FBXO21	0.369506	0.00403949	0.0156185	0.795917	0.0113646	0.0147724	0.44171
rs10850765	12	117127642	T	C	FBXO21	0.0444194	0.0117395	0.0313624	0.708168	0.0180569	0.0347579	0.603408
rs7314176	12	117127694	A	G	FBXO21	0.286362	-0.00167748	0.0190209	0.929725	0.0183675	0.0157764	0.244326
rs10850766	12	117128201	T	C	FBXO21	0.369641	0.00375107	0.0156202	0.810219	0.0116626	0.0147762	0.429948
rs10850767	12	117128827	A	G	FBXO21	0.360728	0.000602529	0.0156406	0.969271	0.0100974	0.014856	0.496702
rs10774904	12	117128884	G	A	FBXO21	0.422945	-0.0142632	0.0156106	0.360883	0.0202755	0.0144788	0.161406
rs11068350	12	117129015	C	T	FBXO21	0.311699	-0.00137484	0.0166177	0.934063	-0.0255517	0.0154764	0.0987347
rs957363	12	117129759	C	T	FBXO21	0.41576	-0.0149723	0.0156093	0.337461	0.0176156	0.0144862	0.223973
rs17430174	12	117129763	C	T	FBXO21	0.00379633	-0.0995649	0.0730166	0.172696	-0.10192	0.115953	0.379413
rs1812359	12	117129977	G	A	FBXO21	0.076887	-0.0236482	0.0210569	0.261411	0.0213955	0.0267823	0.424368
rs10732612	12	117131914	G	A	FBXO21	0.077139	-0.0229041	0.0210482	0.276518	0.0224601	0.026721	0.400606
rs11834350	12	117132382	C	T	FBXO21	0.062499	-0.0278813	0.02353	0.236046	0.0181897	0.0294555	0.536883
rs10735105	12	117132595	T	C	FBXO21	0.062492	-0.0289781	0.0235518	0.218549	0.0185051	0.0294577	0.529878
rs67116103	12	117133146	A	T	FBXO21	0.0146099	0.00361915	0.0396885	0.927343	-0.0339661	0.0597082	0.569445
rs4766830	12	117134076	G	A	FBXO21	0.062452	-0.0305581	0.0235896	0.195179	0.0187451	0.0294673	0.52469
rs41457645	12	117134116	A	G	FBXO21	0.0146212	0.00386201	0.0397196	0.922542	-0.0345416	0.0597182	0.562988
rs4767498	12	117134480	G	T	FBXO21	0.062039	-0.0287829	0.0235811	0.22224	0.0226043	0.0295565	0.444401
rs6490112	12	117135039	G	A	FBXO21	0.074958	-0.0326733	0.0230985	0.15721	0.0124998	0.0271104	0.644749
rs6490113	12	117135141	A	G	FBXO21	0.074792	-0.0330064	0.0231003	0.153053	0.0113338	0.0271403	0.676239
rs7300740	12	117135284	T	A	FBXO21	0.074792	-0.0332998	0.0231034	0.149489	0.0113985	0.0271477	0.674581
rs10850772	12	117135584	A	G	FBXO21	0.415465	-0.0146571	0.0156058	0.347623	0.0170949	0.0145337	0.239505
rs61938666	12	117135957	A	G	FBXO21	0.31073	-0.000797904	0.0166294	0.961731	-0.0247949	0.015545	0.110704
rs6490114	12	117136646	C	T	FBXO21	0.073145	-0.025726	0.0228384	0.259982	0.0205735	0.0277118	0.457839
rs6490115	12	117136693	T	C	FBXO21	0.085809	-0.0289156	0.0224042	0.196831	0.0126998	0.0257386	0.62172
rs7134581	12	117136988	G	T	FBXO21	0.071576	-0.0259187	0.0228279	0.256211	0.0213083	0.0277814	0.443083
rs7316803	12	117137077	G	A	FBXO21	0.074803	-0.0354091	0.0231513	0.126149	0.0119637	0.0271985	0.660034
rs7134832	12	117137119	A	T	FBXO21	0.083685	-0.0287399	0.0224045	0.199572	0.0156877	0.0258487	0.543914
rs4767499	12	117137499	T	A	FBXO21	0.076084	-0.0246184	0.0235696	0.296255	0.0105375	0.027017	0.696514
rs61938668	12	117137676	T	C	FBXO21	0.292011	-0.00663639	0.0168143	0.693073	-0.0312039	0.0158295	0.0486956
rs4767500	12	117137810	C	A	FBXO21	0.386591	-0.00656857	0.0156192	0.674087	0.0325101	0.0147411	0.0274258
rs7304336	12	117137905	C	G	FBXO21	0.155542	-0.0257417	0.0192435	0.181	-0.0241764	0.0199453	0.225461
rs181408319	12	117138590	A	G	FBXO21	0.00576943	-0.0481873	0.0680772	0.479049	-0.0416359	0.0952616	0.662061
rs12425763	12	117138675	G	T	FBXO21	0.247047	0.0353207	0.0189842	0.0628102	0.0291698	0.0165764	0.0784549
rs79582470	12	117138716	T	C	FBXO21	0.247023	0.0368034	0.0190042	0.0527959	0.0292713	0.0165761	0.0774177
rs111828690	12	117138962	T	C	FBXO21	0.252859	-0.0317573	0.0188628	0.0922593	-0.00429074	0.0164207	0.79386
rs73206026	12	117139005	G	T	FBXO21	0.246945	0.0355832	0.0189949	0.0610267	0.0291549	0.0165733	0.0785525
rs73206027	12	117139030	G	T	FBXO21	0.247753	0.0364247	0.0189953	0.0551671	0.0317404	0.016555	0.0552039
rs4144456	12	117139277	C	T	FBXO21	0.057231	-0.0016788	0.0246624	0.945729	0.0284327	0.0308785	0.357158
rs17508240	12	117139553	A	G	FBXO21	0.252888	-0.0314388	0.0188621	0.0955608	-0.00414601	0.0164138	0.800583
rs73206028	12	117139748	T	C	FBXO21	0.247744	0.0368349	0.0190014	0.0525569	0.0316336	0.0165493	0.0559435
rs12316322	12	117139810	C	T	FBXO21	0.252888	-0.031387	0.018861	0.0960882	-0.00411126	0.0164125	0.802204
rs117555996	12	117139835	A	G	FBXO21	0.0669984	0.0403156	0.0462566	0.383446	-0.00509134	0.0289706	0.860497
rs10850774	12	117139986	C	T	FBXO21	0.441341	-0.00553158	0.0157128	0.724806	-0.0147376	0.0144144	0.306579
rs11068360	12	117140308	C	A	FBXO21	0.499353	0.00383614	0.0157694	0.8078	0.0203463	0.0142837	0.154318
rs140949218	12	117140355	T	C	FBXO21	0.00573796	-0.00190144	0.0681288	0.977734	0.0982291	0.0975268	0.313838
rs7302633	12	117140356	G	A	FBXO21	0.496915	0.00342803	0.0157672	0.827885	0.0206641	0.014298	0.148389
rs7306379	12	117140676	A	T	FBXO21	0.247905	0.0371193	0.0188891	0.0494003	0.0310794	0.016541	0.0602532
rs7953808	12	117140837	T	C	FBXO21	0.440001	-0.00535063	0.01571	0.733415	-0.0155558	0.0144149	0.280522
rs78622436	12	117140936	C	T	FBXO21	0.12312	-0.0217616	0.0304735	0.475156	0.00945412	0.0217593	0.663936
rs17508247	12	117140962	T	C	FBXO21	0.0038081	-0.0644983	0.0741	0.38407	-0.105855	0.116025	0.361587
rs11068361	12	117141134	C	G	FBXO21	0.247801	0.0364278	0.0190036	0.0552523	0.0314281	0.0165465	0.0575149
rs4992936	12	117141202	T	C	FBXO21	0.247703	0.0370886	0.0189901	0.0508136	0.0313645	0.0165441	0.0579856
rs884283	12	117141239	A	T	FBXO21	0.247749	0.0365397	0.01898	0.0542088	0.0312935	0.0165408	0.0585046
rs884282	12	117141469	C	T	FBXO21	0.460398	0.00158317	0.0157797	0.920083	0.0219561	0.0142977	0.124626
rs73206032	12	117141637	G	C	FBXO21	0.206329	0.0347089	0.0191427	0.0698072	0.0379062	0.017615	0.0314029
rs11068363	12	117142639	G	T	FBXO21	0.206423	0.0346638	0.01914	0.070131	0.0382123	0.0176162	0.0300711
rs73206033	12	117142737	C	G	FBXO21	0.206389	0.0355272	0.0191391	0.0634176	0.03867	0.0176191	0.0281799
rs3741472	12	117142908	T	C	FBXO21	0.460136	0.00145868	0.0157859	0.926377	0.0223637	0.0142982	0.117796
rs3741470	12	117143353	G	A	FBXO21	0.206199	0.0346682	0.0191402	0.0700971	0.0379006	0.0176189	0.0314652
rs148490942	12	117144408	C	T	FBXO21	0.00577607	-0.0525585	0.0676172	0.436985	-0.0403709	0.095068	0.671089
rs3741468	12	117144437	A	C	FBXO21	0.0124585	0.0429001	0.0356324	0.228603	-0.080343	0.0657423	0.221674
rs1060233	12	117144812	T	G	FBXO21	0.25277	-0.0331644	0.0188537	0.0785706	-0.0039895	0.0164071	0.807884
rs3741467	12	117146261	A	G	FBXO21	0.0127125	0.0375246	0.0353001	0.287775	-0.0703686	0.0652266	0.280662
rs138511521	12	117147907	T	C	FBXO21	0.00577631	-0.0526582	0.0677703	0.437153	-0.0403031	0.0950638	0.671596
rs11831689	12	117147957	T	C	FBXO21	0.0126237	0.0407441	0.0352704	0.248012	-0.0718079	0.0653012	0.271488
rs11068364	12	117147985	T	C	FBXO21	0.206205	0.0333839	0.019144	0.0811895	0.0379297	0.0176144	0.0312925
rs1472522	12	117148431	A	G	FBXO21	0.460153	-0.000351489	0.0157838	0.982233	0.0223397	0.0142973	0.118169
rs11068365	12	117148653	T	C	FBXO21	0.206205	0.034065	0.0191425	0.0751502	0.0379361	0.0176142	0.0312622
rs11068366	12	117148843	A	G	FBXO21	0.206207	0.0340555	0.0191429	0.0752367	0.0379325	0.017614	0.0312766
rs11068367	12	117148875	C	G	FBXO21	0.206207	0.0340402	0.0191428	0.0753668	0.0379316	0.017614	0.0312802
rs11068368	12	117149031	C	T	FBXO21	0.206141	0.0340504	0.0191429	0.0752818	0.0379769	0.017619	0.0311272
rs11068369	12	117149091	G	T	FBXO21	0.460306	-0.000227555	0.015784	0.988497	0.0226355	0.0143006	0.113459
rs73206036	12	117149165	C	T	FBXO21	0.253942	-0.0335079	0.0188505	0.0754762	-0.00346407	0.0163752	0.832463
rs117838646	12	117149358	C	T	FBXO21	0.032018	0.0350525	0.049567	0.479458	-0.00219284	0.0406877	0.957019
rs1344250	12	117149597	C	T	FBXO21	0.206206	0.0338512	0.0191404	0.0769644	0.0379245	0.0176138	0.0313098
rs11068370	12	117149906	A	G	FBXO21	0.460153	-0.000488601	0.0157842	0.975305	0.0223256	0.0142971	0.118395
rs12322298	12	117150454	A	G	FBXO21	0.460152	-0.000150773	0.0157839	0.992378	0.0223278	0.014297	0.118356
rs11068371	12	117150807	G	A	FBXO21	0.460116	-0.000267406	0.0157834	0.986483	0.0224207	0.0143019	0.116958
rs12322862	12	117151364	A	G	FBXO21	0.25403	-0.0337343	0.0188538	0.0735733	-0.00349258	0.0163766	0.831119
rs2221165	12	117151451	T	C	FBXO21	0.206207	0.0344329	0.0191393	0.0720079	0.0379048	0.0176133	0.0313928
rs875036	12	117151732	T	C	FBXO21	0.206205	0.0338529	0.0191413	0.0769644	0.0379174	0.0176134	0.0313379
rs112323807	12	117152318	C	T	FBXO21	0.0237559	-0.0301624	0.038939	0.438571	-0.0574771	0.0485253	0.236224
rs5003339	12	117152537	G	A	FBXO21	0.253932	-0.0336227	0.0188404	0.0743242	-0.00338063	0.0163762	0.83645
rs4767502	12	117152626	C	A	FBXO21	0.493075	0.00889852	0.0155932	0.568226	0.0156032	0.0142805	0.274559
rs4767503	12	117152642	C	A	FBXO21	0.460152	-0.000662716	0.0157836	0.966509	0.0223345	0.0142965	0.118233
rs7489177	12	117153153	C	G	FBXO21	0.206224	0.0336139	0.0191369	0.0790042	0.0374544	0.0176112	0.0334418
rs12304875	12	117153599	T	C	FBXO21	0.460141	-0.00141544	0.0157848	0.928549	0.0222987	0.014298	0.118864
rs11068372	12	117153703	G	A	FBXO21	0.20655	0.0318443	0.0190597	0.0947676	0.0362843	0.0176051	0.0393025
rs75242608	12	117153733	A	G	FBXO21	0.0135485	-0.0994931	0.0566349	0.0789623	-0.0172513	0.0622161	0.781565
rs11068373	12	117153905	G	C	FBXO21	0.206279	0.033872	0.0191416	0.0768016	0.0377624	0.0176091	0.0319941
rs1466852	12	117154038	A	G	FBXO21	0.253414	-0.0342815	0.0188516	0.0689874	-0.00310689	0.0163943	0.849693
rs11068374	12	117154072	T	G	FBXO21	0.206111	0.0331823	0.0191569	0.0832492	0.0376856	0.0176147	0.0324004
rs10850775	12	117154165	C	T	FBXO21	0.206175	0.0340381	0.0191431	0.0753894	0.0376233	0.0176127	0.0326678
rs2840100	12	117154222	G	T	FBXO21	0.46023	-0.000635821	0.0157833	0.967866	0.0222454	0.0142954	0.11968
rs7974581	12	117154614	C	A	FBXO21	0.206357	0.0321678	0.0191437	0.0928924	0.037598	0.0176092	0.0327499
rs7959489	12	117154788	A	G	FBXO21	0.471985	0.00677824	0.0156199	0.664326	0.0180933	0.0142872	0.20537
rs4767504	12	117155030	C	T	FBXO21	0.460187	-0.00205792	0.015783	0.896259	0.0222939	0.0142959	0.118887
rs73206042	12	117155178	A	G	FBXO21	0.0115259	0.0557261	0.0370825	0.132901	-0.101023	0.068035	0.137577
rs4767505	12	117155308	C	T	FBXO21	0.471929	0.00663699	0.0156211	0.67093	0.0180755	0.0142885	0.205859
rs79478437	12	117155582	A	G	FBXO21	0.206285	0.0310623	0.0191377	0.104569	0.0376769	0.0176065	0.0323594
rs4767507	12	117155586	G	A	FBXO21	0.460233	-0.00266434	0.0157829	0.865945	0.0222392	0.0142939	0.119744
rs111980415	12	117155977	T	C	FBXO21	0.0151969	0.0275049	0.0419246	0.511788	-0.0518699	0.0585939	0.376024
rs7298778	12	117156449	C	T	FBXO21	0.472009	0.00637468	0.0156224	0.683238	0.0179907	0.0142863	0.207922
rs10850776	12	117156567	A	G	FBXO21	0.206285	0.0318409	0.0191427	0.0962432	0.0376388	0.0176032	0.0325027
rs12422378	12	117156759	A	G	FBXO21	0.460237	-0.00202736	0.0157827	0.897789	0.0222436	0.0142913	0.119601
rs7974750	12	117157012	C	G	FBXO21	0.0354196	0.0288274	0.0353566	0.41488	-0.0457155	0.0384972	0.23503
rs12297092	12	117157056	A	G	FBXO21	0.253951	-0.0338026	0.0188503	0.072939	-0.00332699	0.0163684	0.838934
rs12317902	12	117157185	G	A	FBXO21	0.459849	-0.000774978	0.0157836	0.960839	0.0223176	0.0142963	0.118505
rs4767508	12	117157235	A	G	FBXO21	0.253955	-0.0325287	0.0188447	0.0843218	-0.00331177	0.0163676	0.839653
rs11068377	12	117157565	T	C	FBXO21	0.206312	0.0323406	0.0191279	0.0908824	0.0378209	0.0175979	0.0316206
rs76725135	12	117157641	T	A	FBXO21	0.253954	-0.0337993	0.0188509	0.072976	-0.00325784	0.0163648	0.842204
rs2279765	12	117158125	A	G	FBXO21	0.206284	0.0332335	0.0191222	0.0822186	0.0374067	0.0175939	0.0334935
rs2279766	12	117158173	C	A	FBXO21	0.472054	0.00649411	0.0156204	0.677598	0.0183372	0.014276	0.198973
rs10850777	12	117158983	A	G	FBXO21	0.460405	-0.00313504	0.0157773	0.842493	0.0225495	0.0142816	0.114356
rs4767509	12	117159171	A	G	FBXO21	0.25393	-0.0336552	0.0188507	0.0742045	-0.00294146	0.0163521	0.857245
rs4766831	12	117159921	C	T	FBXO21	0.472001	0.00678789	0.0156197	0.663873	0.0180665	0.0142757	0.205677
rs11068380	12	117160294	A	G	FBXO21	0.253962	-0.0340915	0.0188517	0.070544	-0.00315638	0.0163598	0.84701
rs4766832	12	117160693	A	G	FBXO21	0.253962	-0.0338706	0.0188506	0.0723686	-0.0031559	0.0163598	0.847033
rs2088699	12	117160777	G	A	FBXO21	0.472809	0.00536191	0.0156087	0.731206	0.0186553	0.0142771	0.191328
rs10850778	12	117161082	T	C	FBXO21	0.253933	-0.0337386	0.0188501	0.0734801	-0.00326207	0.0163609	0.841964
rs10850779	12	117161209	G	C	FBXO21	0.253944	-0.0340224	0.0188509	0.0711033	-0.00320891	0.0163606	0.844504
rs10850780	12	117161436	T	C	FBXO21	0.253962	-0.0339499	0.0188518	0.0717216	-0.00315306	0.0163598	0.847169
rs76828871	12	117161608	A	G	FBXO21	0.00951161	0.0236229	0.0773859	0.760167	-0.0857626	0.073279	0.241857
rs7300763	12	117161662	A	G	FBXO21	0.206328	0.0297223	0.0191158	0.119979	0.0378216	0.0175895	0.0315362
rs2036311	12	117161893	C	T	FBXO21	0.460414	-0.00254405	0.0157781	0.871905	0.0225655	0.0142827	0.114124
rs4767510	12	117162021	T	C	FBXO21	0.253963	-0.0342027	0.0188552	0.0696835	-0.00315636	0.0163598	0.847011
rs2062518	12	117162473	G	T	FBXO21	0.460417	-0.00287349	0.0157791	0.855498	0.0225603	0.0142826	0.114206
rs182068183	12	117162476	C	T	FBXO21	0.00285988	0.0511788	0.0772554	0.507675	0.213803	0.136825	0.118145
rs4238052	12	117162794	G	A	FBXO21	0.253963	-0.0344129	0.0188558	0.0679923	-0.00315666	0.0163597	0.846996
rs4238053	12	117162859	A	G	FBXO21	0.460417	-0.0030188	0.0157781	0.848268	0.0225602	0.0142826	0.114209
rs143542785	12	117163045	A	G	FBXO21	0.00265838	0.0634422	0.0641447	0.32264	-0.0589294	0.139317	0.672304
rs7957758	12	117163080	G	A	FBXO21	0.472032	0.00652311	0.0156213	0.676256	0.0182032	0.014276	0.202278
rs12322527	12	117164023	C	T	FBXO21	0.206455	0.0306978	0.0191155	0.108293	0.0378474	0.0175853	0.0313805
rs57559958	12	117164426	G	A	FBXO21	0.206455	0.0308232	0.0191165	0.106879	0.0378478	0.0175853	0.0313791
rs7313745	12	117164700	A	G	FBXO21	0.472	0.00701153	0.0156214	0.653546	0.0180475	0.0142758	0.206155
rs7315039	12	117164926	T	C	FBXO21	0.206455	0.0310029	0.0191148	0.104818	0.0378465	0.0175854	0.0313848
rs2270790	12	117165268	G	C	FBXO21	0.206504	0.0312202	0.0191163	0.102434	0.0378948	0.0175861	0.031176
rs2270791	12	117165356	C	T	FBXO21	0.206555	0.0310814	0.0191158	0.10396	0.0374508	0.0175842	0.0331879
rs4767511	12	117165756	A	G	FBXO21	0.460341	-0.00200562	0.0157822	0.898876	0.0224899	0.0142849	0.1154
rs11068382	12	117165979	C	T	FBXO21	0.206474	0.0310841	0.0191155	0.103923	0.038031	0.0175853	0.0305675
rs12367404	12	117166469	C	T	FBXO21	0.206455	0.0306722	0.0191158	0.108594	0.0378466	0.0175854	0.0313848
rs11068383	12	117167758	G	A	FBXO21	0.0115577	0.0546508	0.0370667	0.140376	-0.0991939	0.0679646	0.144429
rs12303083	12	117167911	A	T	FBXO21	0.206455	0.0307115	0.0191159	0.108144	0.0378454	0.0175854	0.0313899
rs10850784	12	117167912	A	C	FBXO21	0.206455	0.0307115	0.0191159	0.108144	0.0378454	0.0175854	0.0313899
rs11068384	12	117168133	G	A	FBXO21	0.206455	0.0308212	0.0191175	0.106919	0.0378454	0.0175854	0.0313899
rs10850785	12	117168244	G	A	FBXO21	0.206455	0.0309846	0.0191152	0.105031	0.0378448	0.0175854	0.0313928
rs111576798	12	117168264	A	G	FBXO21	0.0372579	-0.0290514	0.0308843	0.346882	0.014456	0.0380818	0.704239
rs10850786	12	117168292	G	A	FBXO21	0.460417	-0.00312808	0.0157767	0.842832	0.0225552	0.0142827	0.114289
rs56014034	12	117169179	C	T	FBXO21	0.253962	-0.034627	0.0188504	0.0662186	-0.00315422	0.0163597	0.847112
rs11068385	12	117169235	T	A	FBXO21	0.206455	0.030925	0.0191147	0.105692	0.0378445	0.0175854	0.0313935
rs11068386	12	117169329	T	C	FBXO21	0.206495	0.031075	0.0191148	0.104013	0.0377937	0.017586	0.0316279
rs10850787	12	117169497	C	T	FBXO21	0.082803	0.0144213	0.0311353	0.643234	0.0284166	0.0260152	0.274698
rs77135251	12	117169943	T	C	FBXO21	0.0472771	-0.0460716	0.0405863	0.256313	-0.0752606	0.0340479	0.0270751
rs10774905	12	117170715	A	C	FBXO21	0.47217	0.00711634	0.0156213	0.648711	0.0180378	0.0142755	0.20639
rs12310794	12	117172087	C	T	FBXO21	0.206464	0.0309941	0.0191365	0.105311	0.0378494	0.0175875	0.0313921
rs12302515	12	117172235	T	C	FBXO21	0.204787	0.0328304	0.0191523	0.0864968	0.0348573	0.0176438	0.0481992
rs11612759	12	117172884	C	A	FBXO21	0.0151975	0.0286605	0.0417575	0.49249	-0.0526502	0.0585456	0.368492
rs12304192	12	117172892	T	C	FBXO21	0.206456	0.0312431	0.0191154	0.102166	0.0378365	0.0175854	0.0314297
rs12311466	12	117173427	G	A	FBXO21	0.189482	0.032111	0.0192869	0.0959312	0.0352298	0.0181912	0.0527898
rs868757	12	117173794	C	T	FBXO21	0.206456	0.0310152	0.0191151	0.104686	0.0378407	0.0175854	0.0314109
rs12296271	12	117174054	T	C	FBXO21	0.206456	0.0313345	0.0191145	0.10115	0.037841	0.0175854	0.0314101
rs904656	12	117174093	T	C	FBXO21	0.206456	0.031238	0.0191154	0.102222	0.0378408	0.0175854	0.0314109
rs57632063	12	117174129	T	C	FBXO21	0.20629	0.0315819	0.0191167	0.0985235	0.0373272	0.0175912	0.0338439
rs3817015	12	117174552	C	T	FBXO21	0.206484	0.0305345	0.0191172	0.110215	0.0380897	0.0175853	0.0303117
rs73206061	12	117174572	T	C	FBXO21	0.0285578	-0.072643	0.0359028	0.0430398	-0.032286	0.0435354	0.458328
rs4767513	12	117174929	C	T	FBXO21	0.471645	0.00713646	0.015624	0.647843	0.0179399	0.0142795	0.208994
rs73206063	12	117174930	A	G	FBXO21	0.206494	0.0308563	0.019117	0.106511	0.0378634	0.0175862	0.031317
rs12298285	12	117175347	T	C	FBXO21	0.253979	-0.0330827	0.018853	0.0792976	-0.00321727	0.0163595	0.844093
rs10850789	12	117175507	C	A	FBXO21	0.20655	0.0313176	0.0191138	0.101322	0.0380039	0.0175747	0.0305851
rs11068387	12	117175901	C	A	FBXO21	0.206456	0.0304689	0.019117	0.110979	0.0378332	0.0175854	0.0314449
rs4766833	12	117176272	C	G	FBXO21	0.253989	-0.0333832	0.0188423	0.0764416	-0.00327544	0.0163592	0.841309
rs61626101	12	117176693	A	C	FBXO21	0.206456	0.0309538	0.0191171	0.10541	0.0378327	0.0175854	0.0314471
rs11068388	12	117176894	A	G	FBXO21	0.253972	-0.0333188	0.0188593	0.0772787	-0.00317973	0.0163595	0.845889
rs74610600	12	117178217	T	C	FBXO21	0.0354164	0.0345572	0.0355259	0.330687	-0.0465203	0.0384376	0.226171
rs10161283	12	117178345	C	T	FBXO21	0.206456	0.0310214	0.0191057	0.104446	0.0378387	0.0175854	0.0314203
rs10161089	12	117178493	T	C	FBXO21	0.20642	0.030855	0.0191161	0.10651	0.0378582	0.0175877	0.0313545
rs10850791	12	117178867	T	C	FBXO21	0.206524	0.0297056	0.0191059	0.119997	0.0377473	0.0175836	0.0318141
rs145768756	12	117179518	T	C	FBXO21	0.00578233	-0.054628	0.0681798	0.422997	-0.0395714	0.0949039	0.676706
rs2133678	12	117179841	C	T	FBXO21	0.206239	0.0315317	0.0191584	0.0997976	0.0372078	0.0175959	0.0344659
rs114412190	12	117180151	T	A	FBXO21	0.206333	0.0310906	0.0191152	0.103846	0.0378111	0.0175938	0.0316257
rs10850792	12	117180663	A	G	FBXO21	0.20646	0.0303378	0.019115	0.112484	0.0378274	0.0175898	0.031513
rs11068389	12	117180688	T	C	FBXO21	0.206443	0.030716	0.0191152	0.108079	0.0378395	0.0175912	0.0314724
rs10850793	12	117180895	G	A	FBXO21	0.206461	0.0305391	0.0191167	0.110152	0.0378296	0.0175898	0.0315036
rs7487508	12	117180938	C	T	FBXO21	0.254019	-0.0345318	0.0188418	0.0668436	-0.00314766	0.0163643	0.847469
rs10850794	12	117181052	A	G	FBXO21	0.206461	0.0304928	0.0191174	0.110706	0.0378287	0.0175899	0.0315079
rs10850795	12	117181147	A	G	FBXO21	0.206463	0.0306571	0.0191145	0.108743	0.0378198	0.0175898	0.0315479
rs61572753	12	117181407	T	C	FBXO21	0.206461	0.0308457	0.0191167	0.106625	0.0378262	0.0175899	0.0315195
rs4767514	12	117181763	C	T	FBXO21	0.472009	0.00630529	0.0156229	0.686512	0.018	0.0142804	0.207499
rs11068390	12	117181842	G	C	FBXO21	0.206474	0.0305848	0.019113	0.109552	0.0378461	0.0175902	0.0314333
rs12372085	12	117182272	A	T	FBXO21	0.206532	0.0299405	0.0190969	0.116923	0.0377505	0.0175879	0.031842
rs73393645	12	117182767	G	T	FBXO21	0.206462	0.0307279	0.0191151	0.10794	0.0378364	0.01759	0.0314746
rs67983226	12	117182797	G	A	FBXO21	0.206532	0.030428	0.0190945	0.111038	0.0377546	0.0175879	0.0318237
rs12426884	12	117182940	C	A	FBXO21	0.206462	0.0304392	0.0191127	0.111247	0.037835	0.01759	0.0314811
rs139888642	12	117184536	A	G	FBXO21	0.00404868	0.104045	0.074224	0.160985	-0.163698	0.114361	0.152312
rs12370592	12	117184574	C	A	FBXO21	0.206465	0.0313029	0.0191208	0.101607	0.0378483	0.0175906	0.0314268
rs12319767	12	117184583	A	G	FBXO21	0.253962	-0.0340301	0.01885	0.0710248	-0.00320908	0.0163651	0.844537
rs11068391	12	117184701	G	A	FBXO21	0.206465	0.030956	0.0191153	0.105353	0.0378538	0.0175906	0.0314029
rs11068392	12	117185000	A	G	FBXO21	0.206337	0.0313177	0.0191147	0.101336	0.0378294	0.0175949	0.031553
rs11068393	12	117185331	C	T	FBXO21	0.253942	-0.0347102	0.0188348	0.0653461	-0.00316477	0.016365	0.846656
rs2036312	12	117185575	C	T	FBXO21	0.460424	-0.00293819	0.015779	0.852281	0.022516	0.014288	0.115056
rs7969374	12	117186019	C	T	FBXO21	0.472002	0.00730667	0.0156235	0.640021	0.0179964	0.014281	0.207609
rs12231821	12	117186020	C	G	FBXO21	0.26547	-0.0170373	0.0176317	0.3339	-0.00882591	0.016147	0.584657
rs138286010	12	117186167	A	G	FBXO21	0.025779	-0.0409877	0.059826	0.493271	-0.00782584	0.0459288	0.864703
rs4767516	12	117186613	C	T	FBXO21	0.133818	-0.021489	0.0258786	0.406325	0.0219482	0.0209527	0.294863
rs58346019	12	117186958	C	G	FBXO21	0.206363	0.0313461	0.0191203	0.101127	0.0378499	0.0175946	0.0314586
rs60439829	12	117187006	T	C	FBXO21	0.206464	0.0320479	0.0191199	0.0937087	0.0378665	0.0175913	0.0313523
rs12422760	12	117188121	C	G	FBXO21	0.206337	0.0310917	0.0191148	0.103827	0.0378303	0.0175957	0.0315566
rs6490118	12	117188540	T	G	FBXO21	0.265468	-0.0175666	0.0176441	0.31944	-0.00883794	0.0161477	0.58416
rs11068397	12	117190751	G	A	FBXO21	0.197858	0.0324924	0.0191152	0.0891641	0.040205	0.0178944	0.0246536
rs10850798	12	117190849	G	C	FBXO21	0.19765	0.0327598	0.019157	0.0872529	0.0396343	0.0179027	0.0268374
rs11068398	12	117191162	T	C	FBXO21	0.00458292	-0.0258246	0.0559351	0.644304	-0.121127	0.106524	0.255505
rs151246178	12	117192153	C	T	FBXO21	0.00151843	0.0638646	0.0708554	0.367408	-0.000111219	0.186299	0.999524
rs150430799	12	117192412	A	G	FBXO21	0.00585285	-0.061113	0.0682032	0.37023	-0.0511696	0.0942233	0.587084
rs4492907	12	117192960	C	T	FBXO21	0.47196	0.00789469	0.0156241	0.613355	0.0178805	0.0142906	0.210861
rs4767517	12	117193097	A	C	FBXO21	0.264729	-0.0191203	0.0178242	0.283399	-0.0081763	0.0161695	0.613094
rs149319523	12	117193126	T	C	FBXO21	0.0321043	0.0237888	0.0496521	0.631862	-0.00256251	0.040619	0.949698
rs73206082	12	117194221	T	C	FBXO21	0.281785	-0.0174715	0.0177209	0.324169	-0.0044811	0.0158667	0.777619
rs11068408	12	117195557	G	A	FBXO21	0.00458576	-0.0261265	0.0559275	0.640392	-0.121958	0.106741	0.253219
rs4767518	12	117197875	C	T	FBXO21	0.46909	0.00870689	0.0156596	0.578204	0.017366	0.0143333	0.225672
rs151017312	12	117198170	T	C	FBXO21	0.0104395	0.0327514	0.0559469	0.558277	0.0740624	0.0713831	0.299488
rs146959095	12	117199059	A	G	FBXO21	0.0422478	0.0501638	0.058087	0.387808	-0.0150496	0.0362344	0.677893
rs137963475	12	117199092	G	A	FBXO21	0.204069	0.0382095	0.0194143	0.0490546	0.0364128	0.0177536	0.0402661
rs73206083	12	117199882	C	T	NOS1	0.265925	-0.0213248	0.0177441	0.229443	-0.00900159	0.0162149	0.578797
rs117910892	12	117199948	T	C	NOS1	0.0230873	-0.0488551	0.039401	0.214995	-0.043283	0.0496235	0.383085
rs67666823	12	117199951	C	T	NOS1	0.265636	-0.020941	0.0178115	0.239715	-0.00712838	0.0162141	0.660198
rs73206084	12	117199976	C	T	NOS1	0.22832	-0.0289866	0.0182672	0.112556	-0.0073811	0.0171063	0.666116
rs117006799	12	117200854	C	A	NOS1	0.0136838	0.00820126	0.042853	0.848227	0.0436891	0.0625192	0.484671
rs117462826	12	117201417	A	C	NOS1	0.0668581	-0.00357223	0.0478604	0.940502	-0.00398639	0.0290728	0.890938
rs4767519	12	117201991	C	T	NOS1	0.472032	0.000150051	0.0156673	0.992358	0.0158593	0.0143647	0.269573
rs146156193	12	117202468	A	G	NOS1	0.00915527	0.0360671	0.0639698	0.57288	0.0787946	0.075254	0.295077
rs4766834	12	117202740	A	C	NOS1	0.483669	0.00312461	0.0156001	0.841251	0.0166089	0.0143605	0.247448
rs11068410	12	117202771	A	G	NOS1	0.0136367	0.00840874	0.0426872	0.843839	0.00586724	0.0619725	0.924573
rs145097426	12	117206329	G	A	NOS1	0.00528891	-0.0202635	0.069406	0.77032	-0.0325823	0.0989075	0.741836
rs12369262	12	117206483	G	A	NOS1	0.138493	0.0121456	0.0224434	0.588394	0.0185279	0.0209216	0.375843
rs12227858	12	117206631	A	C	NOS1	0.0138117	0.0101921	0.0415093	0.80604	0.0161965	0.0616239	0.792684
rs12425729	12	117209297	C	T	NOS1	0.270996	-0.0524451	0.0190426	0.00588559	0.000957389	0.0162096	0.952902
rs10774906	12	117209300	C	T	NOS1	0.287666	-0.0417429	0.0177933	0.0189762	0.00010157	0.015917	0.994909
rs10774907	12	117209598	A	G	NOS1	0.296423	-0.0462608	0.0176492	0.00876395	-0.00294012	0.0157735	0.852134
rs11068413	12	117210216	G	A	NOS1	0.279313	-0.0555802	0.0193844	0.00414028	-0.0058289	0.0160614	0.71667
rs11616132	12	117211319	A	G	NOS1	0.0418264	0.0357621	0.0290064	0.217612	-0.01729	0.0361396	0.632349
rs117665273	12	117211399	A	C	NOS1	0.037293	0.0709949	0.0541634	0.18994	0.0442899	0.0380103	0.243935
rs79836876	12	117211556	T	C	NOS1	0.00671037	-0.0154484	0.0552248	0.779679	-0.0781482	0.0879842	0.374429
rs9658574	12	117212919	T	C	NOS1	0.00661009	-0.0206293	0.055112	0.708169	-0.0782821	0.0886945	0.37745
rs9658570	12	117213068	C	A	NOS1	0.0940057	-0.0627343	0.0256264	0.0143638	-0.0275337	0.0245379	0.261825
rs41511544	12	117214444	A	G	NOS1	0.0127687	0.00225755	0.0540655	0.966694	0.141644	0.0656708	0.0310149
rs2682826	12	117215033	A	G	NOS1	0.291456	0.0420594	0.0174081	0.0156884	0.00204593	0.0156942	0.89628
rs140557893	12	117215473	C	G	NOS1	0.00654358	-0.0116211	0.0554306	0.83394	-0.0769776	0.0890985	0.387609
rs566551737	12	117216289	A	T	NOS1	0.0285313	0.0720141	0.075783	0.341976	0.000184319	0.0435613	0.996624
rs9658555	12	117216364	G	A	NOS1	0.0191577	0.0548434	0.032706	0.0935707	-0.0186629	0.0528502	0.723992
rs9658550	12	117217021	T	C	NOS1	0.00654391	-0.0112834	0.0554384	0.83872	-0.0770097	0.0890889	0.387361
rs816361	12	117217326	G	C	NOS1	0.29178	0.0414254	0.0173562	0.0169965	0.00287397	0.0156866	0.854632
rs9658546	12	117217613	A	G	NOS1	0.093532	-0.0631008	0.0256973	0.0140673	-0.0265145	0.0245999	0.28111
rs816362	12	117219540	C	T	NOS1	0.298237	0.036329	0.0168578	0.0311595	0.000749008	0.0155832	0.961664
rs9658536	12	117219716	A	G	NOS1	0.0935344	-0.0640539	0.0257159	0.0127444	-0.026598	0.0245986	0.279571
rs78374842	12	117220851	G	A	NOS1	0.00654404	-0.0116693	0.0554286	0.833255	-0.0770438	0.0890677	0.387037
rs139539455	12	117220982	T	C	NOS1	0.00654429	-0.0192248	0.0555483	0.729274	-0.0770878	0.0890607	0.386728
rs9658527	12	117221116	A	G	NOS1	0.00654415	-0.0103843	0.0553861	0.851277	-0.0771078	0.0890596	0.3866
rs9658525	12	117221948	T	C	NOS1	0.095934	-0.0680979	0.0249637	0.00637441	-0.0261807	0.024515	0.285545
rs2271985	12	117223022	G	C	NOS1	0.165533	0.0481734	0.0194219	0.013125	0.0160329	0.0191427	0.402286
rs2271986	12	117223068	T	C	NOS1	0.0935359	-0.0649674	0.0257571	0.011659	-0.0265067	0.0245901	0.281059
rs9658517	12	117223943	T	C	NOS1	0.0819913	-0.0588997	0.0262818	0.0250207	-0.0434606	0.0260519	0.0952708
rs2293045	12	117224805	G	C	NOS1	0.0888091	-0.0557936	0.0236064	0.0181034	-0.0451924	0.0251413	0.0722504
rs2293046	12	117224907	A	G	NOS1	0.255388	0.00874399	0.0166308	0.599047	-0.00640541	0.0163328	0.694925
rs877995	12	117225445	A	G	NOS1	0.166567	0.0487177	0.0195016	0.0124848	0.0171945	0.0190806	0.367507
rs2006789	12	117225876	G	T	NOS1	0.25583	0.00715309	0.0166323	0.667145	-0.00692035	0.0163212	0.671559
rs2293047	12	117226987	T	C	NOS1	0.1665	0.0475567	0.0194563	0.0145141	0.0173521	0.0190912	0.363401
rs2293048	12	117227020	T	C	NOS1	0.0888749	-0.0550642	0.0235368	0.0193099	-0.045303	0.0251336	0.0714694
rs34375182	12	117227525	T	C	NOS1	0.00623601	-0.0684268	0.0650804	0.293066	-0.0517524	0.0911319	0.570113
rs904658	12	117227739	C	A	NOS1	0.255765	0.00631392	0.0166312	0.70421	-0.00688065	0.0163223	0.673353
rs904657	12	117227794	A	G	NOS1	0.0887363	-0.0555296	0.0235768	0.0185097	-0.0451427	0.0251601	0.072778
rs7303718	12	117228943	G	A	NOS1	0.255484	0.00747153	0.0166327	0.653281	-0.00623379	0.0163302	0.702658
rs10850802	12	117229072	T	C	NOS1	0.0889043	-0.0547795	0.0235858	0.0202023	-0.044717	0.0251294	0.075164
rs9658498	12	117230720	G	A	NOS1	0.255486	0.00789813	0.0166312	0.634859	-0.00625816	0.0163301	0.701551
rs75584525	12	117231157	G	A	NOS1	0.0106886	0.0675636	0.0554661	0.223183	0.0396032	0.070183	0.57256
rs6490120	12	117231321	A	G	NOS1	0.255644	0.00777727	0.0166372	0.64017	-0.00653261	0.0163265	0.689066
rs7315796	12	117231412	C	A	NOS1	0.0889065	-0.0553557	0.0235816	0.0189047	-0.044762	0.0251291	0.0748669
rs3741475	12	117232109	A	G	NOS1	0.165943	0.0496586	0.0193924	0.0104455	0.0166114	0.0191268	0.385127
rs9658490	12	117232493	G	C	NOS1	0.0892005	-0.055213	0.0236183	0.0194022	-0.0466725	0.0250875	0.0628304
rs10774908	12	117232971	G	A	NOS1	0.255682	0.00624952	0.0166241	0.706968	-0.00658604	0.0163346	0.686804
rs41478451	12	117233899	C	T	NOS1	0.00681808	-0.0326963	0.0475315	0.491524	-0.0570704	0.0870701	0.512176
rs3741476	12	117234330	C	T	NOS1	0.252986	0.00581324	0.0166322	0.726701	-0.0107904	0.0164072	0.510754
rs1875140	12	117234534	C	T	NOS1	0.166666	0.0502808	0.019359	0.00939658	0.0170287	0.0190828	0.372201
rs12424169	12	117235020	G	T	NOS1	0.0821728	-0.0630568	0.0261666	0.0159603	-0.0426879	0.026019	0.100871
rs4766836	12	117235211	A	C	NOS1	0.0827138	-0.0641284	0.025982	0.01358	-0.0448284	0.025933	0.0838764
rs4766837	12	117235582	A	T	NOS1	0.0827142	-0.0629091	0.0259712	0.0154241	-0.0448755	0.0259328	0.0835488
rs4767523	12	117235597	G	T	NOS1	0.0825759	-0.0623855	0.0259671	0.0162843	-0.0450005	0.025971	0.0831457
rs10774909	12	117236324	G	C	NOS1	0.165504	0.0507695	0.0194252	0.00895983	0.0167246	0.0191362	0.382133
rs10774910	12	117236534	T	C	NOS1	0.251827	0.00491725	0.0166855	0.768222	-0.00879597	0.0164118	0.591991
rs73206094	12	117237118	C	T	NOS1	0.0831495	-0.0642535	0.0259815	0.0133965	-0.0431814	0.0258535	0.0948724
rs3782196	12	117237209	A	G	NOS1	0.16519	0.0486476	0.0194732	0.0124833	0.017842	0.0191505	0.351506
rs117280339	12	117237293	A	G	NOS1	0.0799841	-0.0645781	0.0274374	0.0185896	-0.0442439	0.0263443	0.0930658
rs139528570	12	117237422	T	C	NOS1	0.00414688	0.00393319	0.0752341	0.958306	-0.170545	0.113134	0.131691
rs1353939	12	117237548	T	C	NOS1	0.16583	0.0472745	0.0195685	0.0156986	0.014423	0.019129	0.450858
rs17508609	12	117237725	C	T	NOS1	0.00410073	-0.0274446	0.0772082	0.722244	-0.166662	0.111638	0.135468
rs4766838	12	117237783	C	T	NOS1	0.0829209	-0.0655281	0.0259374	0.0115239	-0.0460051	0.0258923	0.0756032
rs12099598	12	117237892	T	C	NOS1	0.165811	0.049365	0.0194934	0.0113287	0.0143949	0.019132	0.45181
rs2893707	12	117238474	T	A	NOS1	0.165809	0.0494014	0.0194995	0.0112941	0.014406	0.0191322	0.451467
rs7959232	12	117238893	G	A	NOS1	0.263934	0.00154296	0.0165989	0.925939	-0.00873532	0.0161753	0.589168
rs12312476	12	117238973	C	A	NOS1	0.0155425	-0.0485059	0.0446938	0.277791	-0.0162055	0.0580891	0.780263
rs117936502	12	117239017	A	G	NOS1	0.0249062	0.0441796	0.0627389	0.481319	0.00970024	0.0463725	0.834307
rs79667272	12	117239828	T	C	NOS1	0.0249066	0.0416557	0.0626718	0.506265	0.00968943	0.0463716	0.834486
rs150256879	12	117240324	A	G	NOS1	0.00664629	-0.0148068	0.055204	0.78853	-0.0839552	0.0880761	0.340483
rs117205464	12	117240467	C	T	NOS1	0.011296	-0.0140069	0.0672724	0.835064	-0.17578	0.0687925	0.0106121
rs142795933	12	117241093	G	C	NOS1	0.116013	0.0332453	0.0306052	0.277363	-0.0288934	0.0226909	0.202893
rs9658480	12	117241797	A	G	NOS1	0.00678305	-0.0418428	0.0474703	0.378073	-0.0559247	0.087434	0.522418
rs9658474	12	117243704	G	C	NOS1	0.0918109	-0.0646603	0.0228527	0.00466294	-0.0436214	0.0247659	0.078179
rs41497546	12	117243895	C	T	NOS1	0.0131052	0.00599267	0.0631881	0.924443	0.113927	0.0635354	0.0729525
rs10850803	12	117244024	G	A	NOS1	0.0833561	-0.063463	0.0256428	0.0133278	-0.0409817	0.0258495	0.112876
rs9658472	12	117244270	C	A	NOS1	0.0837438	-0.0614791	0.0256808	0.0166671	-0.04171	0.0257795	0.105673
rs73206097	12	117244718	G	A	NOS1	0.0832899	-0.0614195	0.0257077	0.0168873	-0.040821	0.0258573	0.114404
rs816357	12	117244961	G	C	NOS1	0.129482	-0.0040285	0.0258792	0.876296	-0.016143	0.0213388	0.449343
rs10850804	12	117245639	C	T	NOS1	0.257987	0.0039274	0.0168966	0.816199	-0.00540561	0.0162969	0.74012
rs816356	12	117245642	A	G	NOS1	0.387383	0.0025762	0.0158891	0.871198	-0.0119034	0.014607	0.415123
rs816355	12	117245781	G	T	NOS1	0.387352	0.001681	0.0158865	0.915731	-0.0120116	0.0146077	0.410919
rs144519078	12	117245845	A	G	NOS1	0.0258331	0.0700037	0.0433505	0.106347	-0.00433866	0.0454646	0.923974
rs816354	12	117246911	G	A	NOS1	0.123039	0.00757907	0.0287921	0.79237	-0.0134694	0.0218059	0.536776
rs816353	12	117246975	T	G	NOS1	0.386695	0.00221445	0.0158885	0.889154	-0.0117588	0.014603	0.420685
rs2291908	12	117247333	C	T	NOS1	0.256691	0.00398069	0.017009	0.814958	-0.00615159	0.0163132	0.706105
rs1047735	12	117247465	A	G	NOS1	0.256762	0.00474221	0.0170119	0.78043	-0.00628204	0.0163102	0.700119
rs816351	12	117249694	G	A	NOS1	0.129625	-0.00164569	0.0259623	0.949458	-0.0170988	0.021309	0.422308
rs78864450	12	117249794	T	C	NOS1	0.00402947	0.0481487	0.0510237	0.345346	0.195015	0.114327	0.0880522
rs143274660	12	117250114	A	G	NOS1	0.0132304	0.00838741	0.0632575	0.894516	0.115847	0.0630544	0.0661729
rs12830203	12	117250694	T	C	NOS1	0.256998	0.003879	0.0169153	0.818621	-0.00504783	0.0163032	0.756849
rs845820	12	117250894	G	A	NOS1	0.386864	0.00206761	0.0158875	0.896455	-0.0122156	0.0145951	0.402614
rs864641	12	117251165	A	C	NOS1	0.129625	-0.00242416	0.0260236	0.925783	-0.0171342	0.0213085	0.421338
rs184198708	12	117251246	T	C	NOS1	0.00520311	0.0796838	0.0688682	0.247252	0.0795705	0.100127	0.426792
rs816348	12	117251800	T	C	NOS1	0.386924	0.00341718	0.0158958	0.829787	-0.0111316	0.0146021	0.445865
rs816347	12	117252118	A	G	NOS1	0.12277	0.00744118	0.0288057	0.796158	-0.0121353	0.0218188	0.578084
rs11068426	12	117252120	T	A	NOS1	0.257309	0.00517956	0.0169729	0.760239	-0.00567595	0.0163023	0.727714
rs816346	12	117253069	A	G	NOS1	0.129347	-0.00209579	0.0260293	0.935826	-0.0158261	0.0213304	0.458119
rs2682821	12	117254267	C	T	NOS1	0.387017	0.00186485	0.0158875	0.90656	-0.011263	0.0146011	0.440483
rs2650162	12	117254358	T	C	NOS1	0.129625	-0.00153585	0.0260016	0.952898	-0.0171412	0.0213085	0.421148
rs2650163	12	117255232	G	A	NOS1	0.129989	-0.00574577	0.0253555	0.820728	-0.0153054	0.0212754	0.471899
rs11068428	12	117256012	A	G	NOS1	0.256853	0.0050933	0.0169848	0.764274	-0.00519462	0.0163085	0.750088
rs12829185	12	117256215	T	C	NOS1	0.170126	0.0421485	0.0195048	0.0307008	0.00962504	0.0189595	0.611689
rs11068429	12	117256937	C	T	NOS1	0.386367	0.00185822	0.0159091	0.907017	-0.0129281	0.0146082	0.376163
rs12425008	12	117257372	T	C	NOS1	0.0837447	-0.06173	0.025738	0.0164672	-0.0416626	0.0257815	0.106097
rs1093325	12	117257515	T	C	NOS1	0.129351	-0.000581764	0.0260063	0.982153	-0.0158215	0.021333	0.458301
rs10850805	12	117257789	G	A	NOS1	0.256999	0.00514838	0.0169504	0.761332	-0.006941	0.0163073	0.670372
rs1093327	12	117257962	A	G	NOS1	0.129347	-0.0026216	0.0259943	0.919667	-0.0157731	0.0213338	0.459694
rs1093328	12	117258070	T	C	NOS1	0.386767	0.00128153	0.0158913	0.935725	-0.012184	0.0146058	0.404174
rs2682820	12	117258236	G	T	NOS1	0.386763	0.000724909	0.0158853	0.963602	-0.0122128	0.0146044	0.403018
rs1093329	12	117258359	A	G	NOS1	0.386356	0.00269998	0.0159205	0.865331	-0.0129853	0.0146068	0.374009
rs1093330	12	117258729	C	T	NOS1	0.386667	0.00165076	0.0158907	0.917263	-0.0123407	0.014604	0.398099
rs9658432	12	117259011	G	A	NOS1	0.00977525	-0.0744459	0.0552096	0.177522	0.0267893	0.0731434	0.714172
rs816358	12	117259503	T	G	NOS1	0.129349	-0.00257284	0.0259949	0.921158	-0.0155378	0.0213517	0.466793
rs9658427	12	117259891	A	G	NOS1	0.170209	0.0431558	0.0195199	0.0270452	0.00984625	0.0189802	0.603925
rs816359	12	117259987	C	T	NOS1	0.386379	0.00292371	0.0159155	0.854247	-0.0126915	0.0146217	0.385398
rs9658420	12	117261037	T	C	NOS1	0.256707	0.00523305	0.01699	0.758076	-0.0058532	0.0163408	0.720196
rs939474	12	117261635	T	C	NOS1	0.386412	0.00192086	0.0158992	0.903838	-0.0113059	0.0146324	0.439722
rs9658417	12	117261700	T	C	NOS1	0.170997	0.0447691	0.0194396	0.0212794	0.0118333	0.0189675	0.532711
rs9658414	12	117261955	A	C	NOS1	0.0810825	0.00959476	0.0383477	0.802429	0.0257454	0.0263775	0.329047
rs2682819	12	117262242	C	T	NOS1	0.387123	0.00133741	0.01589	0.932924	-0.011801	0.0146335	0.419992
rs4767524	12	117262900	G	C	NOS1	0.317252	-0.0254591	0.0168173	0.130059	-0.00903983	0.01535	0.555918
rs2650164	12	117262964	T	C	NOS1	0.0536469	0.00828617	0.0349184	0.812423	-0.0492411	0.0324013	0.12858
rs73403582	12	117263458	C	G	NOS1	0.00694431	-0.0545858	0.0495534	0.270655	-0.0398237	0.0865886	0.645574
rs148231495	12	117263657	C	G	NOS1	0.0375323	0.0686392	0.054206	0.205418	0.0464504	0.0378411	0.219631
rs2293054	12	117263909	G	A	NOS1	0.297417	-0.00556216	0.0170924	0.744866	0.00679055	0.0156453	0.664266
rs2293055	12	117264079	A	G	NOS1	0.101468	0.01229	0.0262501	0.639648	0.00718525	0.023726	0.762009
rs144231913	12	117264847	A	G	NOS1	0.00658425	-0.0307044	0.0552524	0.578408	-0.0678021	0.0889699	0.446012
rs2393208	12	117265088	C	T	NOS1	0.007873	0.0308362	0.0664992	0.642858	-0.123542	0.0812436	0.128352
rs9658397	12	117265651	T	C	NOS1	0.00658293	-0.031704	0.0549532	0.563989	-0.068254	0.0889811	0.443045
rs140351402	12	117265859	C	T	NOS1	0.00658234	-0.0334614	0.0549117	0.542281	-0.0684984	0.0889853	0.441435
rs9658391	12	117266172	C	T	NOS1	0.0963534	0.00214173	0.0255487	0.933192	-0.00380962	0.0241926	0.874874
rs138384991	12	117266211	T	C	NOS1	0.0065823	-0.03527	0.0553052	0.523647	-0.068719	0.0889871	0.439975
rs9658388	12	117266314	T	C	NOS1	0.0963529	0.00330979	0.0255527	0.89694	-0.00380206	0.024192	0.875117
rs9658387	12	117266350	T	C	NOS1	0.172605	-0.0498307	0.0270386	0.0653371	0.00874024	0.019024	0.645925
rs71469794	12	117266576	T	C	NOS1	0.0963551	0.00301336	0.0255496	0.906114	-0.00380839	0.0241902	0.874902
rs4767525	12	117266721	T	C	NOS1	0.3203	-0.0116768	0.0167079	0.484629	0.000428442	0.0153135	0.97768
rs9658386	12	117266905	T	C	NOS1	0.00658139	-0.0378456	0.0553133	0.493847	-0.0691177	0.0889971	0.437378
rs7964845	12	117266981	T	C	NOS1	0.423203	-0.00719011	0.015724	0.647476	0.00344958	0.0144558	0.811393
rs3741480	12	117267969	T	C	NOS1	0.4231	-0.00619129	0.0157278	0.693838	0.00394354	0.0144515	0.784945
rs34287548	12	117268261	T	C	NOS1	0.0964246	-0.00323835	0.0254418	0.898715	-0.00382494	0.0241711	0.874264
rs10850806	12	117268508	C	A	NOS1	0.423113	-0.0070445	0.0157288	0.654244	0.00371977	0.0144497	0.796848
rs55962903	12	117268511	T	C	NOS1	0.0380117	-0.00134496	0.031871	0.966339	-0.0349685	0.0376158	0.352566
rs41452648	12	117268512	A	G	NOS1	0.00657751	-0.0367004	0.0553417	0.507228	-0.0698605	0.089023	0.432602
rs12815242	12	117269614	T	C	NOS1	0.179052	-0.00635493	0.0200629	0.751433	0.0169917	0.0186065	0.36113
rs6490121	12	117270390	A	G	NOS1	0.318402	-0.0108592	0.0165108	0.510731	0.00178823	0.0153254	0.90711
rs28607014	12	117270806	T	C	NOS1	0.378683	-0.00301598	0.0162963	0.853173	-0.0107749	0.0147029	0.463654
rs7305526	12	117271377	C	A	NOS1	0.409876	-0.0272057	0.0156971	0.0830673	-0.00408317	0.014525	0.778623
rs9658382	12	117272059	A	G	NOS1	0.0385755	-0.00310046	0.0317201	0.922135	-0.0380136	0.0373428	0.308695
rs4767526	12	117272186	C	T	NOS1	0.409914	-0.027886	0.0156976	0.0756589	-0.00382274	0.0145213	0.792357
rs28722559	12	117273475	T	G	NOS1	0.378837	-0.0013373	0.016301	0.934616	-0.0108872	0.014691	0.458645
rs1607817	12	117274381	A	C	NOS1	0.378938	-0.00271769	0.0162953	0.867545	-0.0109836	0.0146864	0.454535
rs2056352	12	117274901	T	G	NOS1	0.378435	-0.00235872	0.0163015	0.884953	-0.0104846	0.0146924	0.475472
rs4767527	12	117275151	T	C	NOS1	0.211104	-0.0450006	0.0192534	0.0194245	-0.0211298	0.0175092	0.227518
rs142244649	12	117275284	G	C	NOS1	0.016157	-0.045449	0.0741895	0.540136	-0.045328	0.0567083	0.424106
rs7138586	12	117275442	A	C	NOS1	0.211105	-0.0453864	0.0192551	0.0184179	-0.0211256	0.0175085	0.227588
rs145852669	12	117275743	C	T	NOS1	0.00584156	0.114828	0.0657497	0.0807347	0.0727236	0.0941355	0.439794
rs7139256	12	117275960	T	C	NOS1	0.211104	-0.0445283	0.019263	0.0207994	-0.0211586	0.0175069	0.226822
rs141280509	12	117276502	C	T	NOS1	0.0252142	0.0616122	0.0423953	0.146146	-0.0155387	0.0460627	0.735863
rs117999565	12	117276645	C	G	NOS1	0.0201761	0.0672721	0.0448131	0.133312	-0.0387449	0.051263	0.449765
rs4766840	12	117276827	G	A	NOS1	0.210952	-0.0465175	0.0192661	0.0157576	-0.0210516	0.0175105	0.229274
rs7297780	12	117277205	A	G	NOS1	0.378928	-0.00264426	0.0162994	0.871124	-0.0111161	0.0146814	0.448958
rs4766841	12	117277428	T	C	NOS1	0.211073	-0.0441514	0.0192629	0.0219028	-0.0209375	0.0175062	0.231694
rs2293052	12	117277815	A	G	NOS1	0.378928	-0.00181728	0.0163014	0.911236	-0.0111453	0.0146804	0.447736
rs7961049	12	117278790	C	T	NOS1	0.378723	-0.00170532	0.0162932	0.916642	-0.0105089	0.0146804	0.474088
rs1818732	12	117279174	C	T	NOS1	0.21108	-0.0461697	0.0192986	0.016739	-0.0214428	0.0175018	0.220508
rs9658368	12	117279972	A	G	NOS1	0.00278597	0.0745789	0.0621947	0.230481	0.238113	0.137013	0.0822318
rs2293051	12	117280881	C	G	NOS1	0.378537	-0.000940182	0.0162972	0.953996	-0.0103146	0.0146788	0.482253
rs2293050	12	117281017	T	C	NOS1	0.402829	-0.0311189	0.0157267	0.0478465	6.83749e-05	0.0145384	0.996248
rs7314935	12	117281032	A	G	NOS1	0.107312	-0.0444945	0.0228486	0.051492	-0.0419344	0.0231476	0.0700455
rs4767528	12	117281249	A	C	NOS1	0.218578	-0.0457361	0.0191293	0.0168074	-0.0137844	0.0172638	0.424606
rs6490122	12	117281388	T	C	NOS1	0.378508	-0.000820719	0.0162967	0.959835	-0.0102569	0.0146798	0.484735
rs7970178	12	117281961	G	A	NOS1	0.402882	-0.0299563	0.0157165	0.0566435	0.000334046	0.0145372	0.981667
rs3825102	12	117282380	A	C	NOS1	0.378814	-0.000968463	0.0162975	0.952615	-0.0106101	0.0146725	0.469599
rs3782202	12	117282575	A	G	NOS1	0.2185	-0.0467626	0.0191542	0.0146312	-0.014333	0.0172601	0.406305
rs3782203	12	117282606	C	T	NOS1	0.218596	-0.047001	0.0191575	0.0141511	-0.0146529	0.0172588	0.395877
rs140676276	12	117283506	A	G	NOS1	0.00609689	-0.0574923	0.0722293	0.426049	-0.0573608	0.0922862	0.534236
rs4767529	12	117284007	G	C	NOS1	0.378856	-0.00217011	0.0162885	0.894012	-0.0106611	0.0146721	0.467453
rs10744891	12	117284536	T	G	NOS1	0.402745	-0.0298163	0.0157174	0.0578242	0.000150791	0.0145378	0.991724
rs9658361	12	117284609	A	T	NOS1	0.378856	-0.00266082	0.0162958	0.870296	-0.0106602	0.0146721	0.467492
rs884846	12	117285548	C	G	NOS1	0.218447	-0.0473283	0.0191508	0.0134602	-0.014617	0.0172644	0.397188
rs884847	12	117285808	G	A	NOS1	0.21851	-0.0478128	0.0191468	0.0125187	-0.014296	0.0172603	0.407526
rs9658351	12	117286601	G	A	NOS1	0.402446	-0.0278913	0.0157274	0.0761588	0.000770027	0.0145386	0.95776
rs9658350	12	117286623	A	G	NOS1	0.218774	-0.0424179	0.0191422	0.0266962	-0.0139308	0.0172511	0.41936
rs7133438	12	117286931	T	C	NOS1	0.106887	-0.0426961	0.0226077	0.0589495	-0.0414867	0.0232104	0.0738703
rs6490123	12	117287227	C	A	NOS1	0.218931	-0.0429805	0.0191329	0.0246774	-0.0148681	0.0172489	0.388701
rs865857	12	117287320	C	A	NOS1	0.007966	0.0328596	0.0656614	0.616765	-0.115029	0.0805031	0.153041
rs9658342	12	117288339	T	A	NOS1	0.00581248	0.114513	0.0663959	0.0845824	0.0749643	0.0942904	0.426592
rs1879418	12	117289869	T	A	NOS1	0.378496	-0.000922431	0.0163049	0.954885	-0.0105252	0.0146706	0.473107
rs7309163	12	117291469	T	C	NOS1	0.378391	-0.000374736	0.0162946	0.981652	-0.0107397	0.0146764	0.46431
rs142390503	12	117292336	T	C	NOS1	0.0192875	0.0982414	0.0555366	0.0769024	-0.0103969	0.0518621	0.841111
rs7977109	12	117292535	A	G	NOS1	0.485183	-0.0118483	0.0156087	0.447804	-0.00737412	0.0142589	0.605045
rs117121114	12	117293289	G	C	NOS1	0.00647066	-0.0478664	0.067162	0.476032	-0.0808	0.0898866	0.3687
rs150223526	12	117293927	T	C	NOS1	0.019425	0.0898132	0.0555071	0.105652	-0.0126718	0.0516149	0.806064
rs532967	12	117294534	G	A	NOS1	0.197631	-0.0524807	0.0200244	0.00877142	-0.0210161	0.0179431	0.241493
rs733334	12	117294884	C	T	NOS1	0.484706	-0.0109811	0.0156057	0.481644	-0.00791663	0.0142604	0.578793
rs567910	12	117294995	T	C	NOS1	0.484706	-0.0109059	0.015604	0.484602	-0.00790285	0.0142605	0.579458
rs505381	12	117295923	T	C	NOS1	0.4847	-0.00984817	0.0156031	0.527931	-0.00781499	0.0142616	0.583708
rs12423054	12	117296576	C	T	NOS1	0.286829	-0.0224178	0.0166835	0.179042	-0.00676101	0.0157871	0.668461
rs145671209	12	117296732	T	C	NOS1	0.00562126	0.106357	0.0660828	0.107518	0.0989845	0.0959876	0.302436
rs539291	12	117297336	A	G	NOS1	0.397864	-0.00603295	0.0161369	0.708508	-0.012843	0.0145658	0.377927
rs9658324	12	117297454	T	C	NOS1	0.00283754	0.0851337	0.063126	0.177456	0.231097	0.136672	0.0908594
rs7312437	12	117297633	T	C	NOS1	0.107684	-0.0394754	0.0225817	0.0804433	-0.043155	0.0231089	0.0618372
rs9658313	12	117298299	A	C	NOS1	0.0123163	-0.0382453	0.0544262	0.482243	-0.0358802	0.0652087	0.582157
rs113232704	12	117298393	A	G	NOS1	0.00965025	-0.0998424	0.0752527	0.184587	0.0198868	0.0725943	0.784126
rs522910	12	117299100	T	C	NOS1	0.484721	-0.0117964	0.0156095	0.449819	-0.00769924	0.014263	0.589332
rs524945	12	117299375	C	A	NOS1	0.398079	-0.00548167	0.0161323	0.734012	-0.0124879	0.0145715	0.391438
rs524946	12	117299376	T	C	NOS1	0.398319	-0.0057643	0.016124	0.720719	-0.0130932	0.014573	0.368944
rs493948	12	117299490	T	C	NOS1	0.397685	-0.00591306	0.016131	0.713944	-0.0126894	0.0145691	0.383766
rs11068438	12	117299740	A	T	NOS1	0.117641	-0.0157278	0.0236813	0.5066	0.0109953	0.0220476	0.617988
rs76421149	12	117299841	T	C	NOS1	0.0340232	0.010923	0.0350005	0.754977	0.0037014	0.0390805	0.924543
rs10850808	12	117299872	G	A	NOS1	0.294995	-0.0225865	0.0166761	0.175601	-0.00711915	0.0156584	0.649359
rs552268	12	117299988	T	C	NOS1	0.492799	-0.0109376	0.0156054	0.483378	-0.00727006	0.014261	0.610201
rs552275	12	117299994	G	A	NOS1	0.197849	-0.0526961	0.0200998	0.00874863	-0.0205019	0.0179402	0.253126
rs11612772	12	117300432	C	G	NOS1	0.295004	-0.0222493	0.0166909	0.182524	-0.00711092	0.0156578	0.649724
rs11611788	12	117300571	C	T	NOS1	0.0637069	0.0267081	0.0261853	0.307745	-0.0305411	0.0294695	0.300034
rs7961147	12	117301074	T	C	NOS1	0.117698	-0.0152839	0.0236864	0.518758	0.0120505	0.0220343	0.58445
rs12578810	12	117301143	T	C	NOS1	0.117642	-0.0158922	0.0236775	0.502095	0.0110902	0.0220413	0.614854
rs12810591	12	117301645	C	T	NOS1	0.117642	-0.0154308	0.0236845	0.514714	0.011094	0.0220413	0.614734
rs12811583	12	117302137	C	T	NOS1	0.117642	-0.0147706	0.0236867	0.532902	0.011095	0.0220413	0.614701
rs61938727	12	117302330	T	C	NOS1	0.0180797	0.014338	0.037574	0.702763	0.0955302	0.0547011	0.0807402
rs187668432	12	117302365	A	C	NOS1	0.00622685	0.052127	0.0767785	0.497185	-0.10855	0.090173	0.228668
rs538425547	12	117302463	A	G	NOS1	0.00285644	0.079868	0.0631226	0.205769	0.228112	0.136322	0.0942627
rs3825103	12	117302704	C	T	NOS1	0.117641	-0.0160163	0.0236677	0.498587	0.0110911	0.0220416	0.61483
rs3782205	12	117302858	T	G	NOS1	0.38948	-0.00399773	0.0161448	0.80443	-0.012377	0.0146283	0.397497
rs12811676	12	117303424	A	G	NOS1	0.117189	-0.0155318	0.0236966	0.512183	0.0105639	0.0220765	0.632285
rs76821249	12	117303507	A	C	NOS1	0.0776652	-0.00997024	0.0277192	0.719081	0.023854	0.0265569	0.369066
rs7486002	12	117304110	C	T	NOS1	0.185378	-0.00116974	0.0205724	0.954657	0.0140739	0.0183562	0.443252
rs12812274	12	117304909	A	G	NOS1	0.117099	-0.0199239	0.0241199	0.408784	0.0102247	0.0220977	0.643576
rs7959158	12	117305339	T	C	NOS1	0.117221	-0.020005	0.0237904	0.400411	0.0103702	0.0220906	0.638756
rs7139134	12	117305961	T	C	NOS1	0.117211	-0.0205853	0.0237435	0.385947	0.0104078	0.0220947	0.637602
rs143832743	12	117306494	T	C	NOS1	0.0370511	0.0583871	0.0540031	0.279617	0.0541997	0.0379458	0.153193
rs185180940	12	117306650	T	C	NOS1	0.0105885	0.0737311	0.0707924	0.297638	-0.0523765	0.0704642	0.457296
rs11068444	12	117306938	G	A	NOS1	0.117208	-0.0198691	0.0238096	0.404	0.0104142	0.0220979	0.637444
rs11068445	12	117307124	A	G	NOS1	0.117205	-0.0205333	0.0238018	0.388314	0.0104546	0.0220979	0.636139
rs3782206	12	117307284	T	C	NOS1	0.117106	-0.0203296	0.0241228	0.399367	0.0101759	0.0221074	0.645305
rs3782207	12	117307454	C	T	NOS1	0.389458	-0.00449232	0.0161313	0.78064	-0.0125006	0.0146331	0.392956
rs35555584	12	117308372	C	A	NOS1	0.117209	-0.0203123	0.0237994	0.393392	0.010424	0.0220979	0.637128
rs61938728	12	117308529	A	C	NOS1	0.389395	-0.00432946	0.0161398	0.78851	-0.01244	0.014634	0.395283
rs12815584	12	117309046	A	G	NOS1	0.0394475	-0.0391336	0.0446261	0.380528	-0.0176237	0.0366187	0.63032
rs7298903	12	117309405	C	T	NOS1	0.117205	-0.0204134	0.0237943	0.390941	0.010517	0.0220984	0.634134
rs77562913	12	117309407	T	C	NOS1	0.0394476	-0.0394834	0.0446524	0.376568	-0.01761	0.0366187	0.630587
rs7310618	12	117309501	G	C	NOS1	0.117205	-0.020503	0.0237922	0.388825	0.0105155	0.0220984	0.634184
rs7295972	12	117309563	G	A	NOS1	0.493195	-0.0123863	0.0156049	0.427344	-0.00737725	0.0142663	0.605077
rs7299154	12	117309590	G	T	NOS1	0.117205	-0.020386	0.0237939	0.391568	0.0105153	0.0220984	0.634188
rs10850809	12	117309636	C	G	NOS1	0.117205	-0.0203315	0.0238048	0.393052	0.0105204	0.0220984	0.634024
rs10850810	12	117309682	T	C	NOS1	0.117205	-0.0206213	0.023796	0.38617	0.0105237	0.0220984	0.633919
rs73208120	12	117309785	G	T	NOS1	0.0899173	-0.0734537	0.0274677	0.00749118	-0.0405266	0.0249814	0.104745
rs11068446	12	117309809	T	C	NOS1	0.11729	-0.0198185	0.0237975	0.40496	0.0106111	0.0221003	0.631133
rs11068447	12	117309882	T	C	NOS1	0.11721	-0.020337	0.0237946	0.392724	0.0109685	0.0220981	0.619645
rs34022865	12	117310024	A	G	NOS1	0.117205	-0.0211097	0.0238005	0.375109	0.010529	0.0220985	0.633749
rs34929026	12	117310036	A	G	NOS1	0.117205	-0.0202697	0.0237951	0.394301	0.0105297	0.0220985	0.633727
rs35718760	12	117310047	T	C	NOS1	0.117205	-0.0211535	0.0238003	0.374115	0.0105261	0.0220985	0.633843
rs35736046	12	117310080	G	T	NOS1	0.117205	-0.0203048	0.0237938	0.393457	0.0105253	0.0220985	0.633868
rs35285730	12	117310083	A	T	NOS1	0.117206	-0.0203048	0.0237938	0.393457	0.0105249	0.0220985	0.63388
rs12824048	12	117310237	T	C	NOS1	0.117206	-0.0204529	0.023801	0.390158	0.0105347	0.0220985	0.633565
rs36020061	12	117310351	C	G	NOS1	0.117206	-0.0197286	0.0237949	0.407044	0.0105375	0.0220985	0.633476
rs9658309	12	117310499	T	A	NOS1	0.117206	-0.0205201	0.0238007	0.388597	0.0105455	0.0220985	0.633216
rs499813	12	117310595	G	A	NOS1	0.192674	-0.0463047	0.020786	0.0259012	-0.0178706	0.0181473	0.324744
rs9658308	12	117310605	G	A	NOS1	0.117072	-0.0197278	0.023795	0.407062	0.0101417	0.0221193	0.646594
rs9658307	12	117310637	T	C	NOS1	0.117206	-0.0208529	0.0238122	0.38118	0.0105485	0.0220985	0.63312
rs9658306	12	117310824	A	T	NOS1	0.29505	-0.0221183	0.0166633	0.184389	-0.00668824	0.0156612	0.669337
rs9658304	12	117311067	C	T	NOS1	0.29505	-0.0222967	0.0166713	0.181081	-0.00668944	0.0156612	0.66928
rs9658303	12	117311156	C	T	NOS1	0.29505	-0.0222916	0.0166707	0.181166	-0.00668286	0.0156612	0.669587
rs17584270	12	117311250	G	T	NOS1	0.493302	-0.0125144	0.0156055	0.422598	-0.00755297	0.014265	0.596476
rs9658300	12	117312245	T	C	NOS1	0.117208	-0.0203777	0.0238022	0.391929	0.0106599	0.0220988	0.62954
rs508304	12	117312682	C	T	NOS1	0.198284	-0.0536171	0.0201029	0.00765033	-0.0205507	0.0179334	0.251816
rs9658297	12	117312890	T	C	NOS1	0.117463	-0.0224263	0.023798	0.346007	0.00886618	0.0220808	0.688028
rs3782208	12	117313370	G	C	NOS1	0.117465	-0.0228783	0.023787	0.336151	0.00897379	0.0220836	0.684482
rs140459040	12	117313440	A	G	NOS1	0.0061207	-0.0393455	0.0670104	0.5571	-0.0557729	0.0923325	0.545814
rs530393	12	117313453	T	C	NOS1	0.388617	-0.00384709	0.0161331	0.811524	-0.0126133	0.0146436	0.389043
rs478597	12	117313620	A	G	NOS1	0.387699	-0.00377326	0.0161314	0.815056	-0.0117785	0.0146517	0.421457
rs561712	12	117314264	T	C	NOS1	0.391155	-0.00409751	0.0161197	0.799347	-0.00872225	0.0146288	0.551017
rs55805437	12	117314541	C	T	NOS1	0.116909	-0.0215138	0.0238194	0.366417	0.00703774	0.0221539	0.75073
rs497373	12	117314798	C	G	NOS1	0.391176	-0.00363351	0.0161291	0.821764	-0.0087694	0.0146293	0.548878
rs35320403	12	117314956	C	G	NOS1	0.117328	-0.0225683	0.0241273	0.349589	0.00877483	0.0221047	0.691391
rs553715	12	117316051	T	G	NOS1	0.388608	-0.00776041	0.0161519	0.630898	-0.00599245	0.0146516	0.682543
rs551846	12	117316255	A	G	NOS1	0.377596	-0.00898052	0.0161711	0.578658	-0.00661408	0.0147445	0.653735
rs549098	12	117316522	A	G	NOS1	0.389201	-0.0086899	0.0161886	0.591413	-0.00714515	0.0146433	0.625589
rs549040	12	117316543	G	A	NOS1	0.38954	-0.00942639	0.0161374	0.55913	-0.00677446	0.0146409	0.643573
rs547954	12	117316701	G	A	NOS1	0.195512	-0.0584547	0.0200894	0.00361735	-0.0136816	0.018047	0.448387
rs56114072	12	117317083	T	G	NOS1	0.117635	-0.00890527	0.0236349	0.706334	0.00792012	0.0220882	0.71992
rs142792286	12	117317173	A	G	NOS1	0.00666743	0.0620801	0.0633282	0.326942	0.0811528	0.0885478	0.359412
rs147439165	12	117317243	T	C	NOS1	0.00617393	-0.0336077	0.0676651	0.619417	-0.0464013	0.0919838	0.613944
rs3782211	12	117317480	G	A	NOS1	0.117767	-0.00852811	0.023616	0.718014	0.00820021	0.0220797	0.710346
rs3782212	12	117317597	T	C	NOS1	0.297235	-0.0258014	0.0166462	0.121145	-0.00641229	0.0156401	0.681813
rs1879419	12	117317749	C	T	NOS1	0.195555	-0.0592038	0.0200987	0.00322278	-0.0135968	0.018038	0.450978
rs2077171	12	117318697	T	C	NOS1	0.297265	-0.0252427	0.016649	0.129477	-0.00648181	0.0156403	0.67856
rs567581	12	117319707	T	C	NOS1	0.381326	-0.0105419	0.0161959	0.515114	-0.00429116	0.0147122	0.770536
rs9658286	12	117319889	C	A	NOS1	0.11771	-0.0089754	0.023591	0.703605	0.00774821	0.0220864	0.725728
rs4766843	12	117320103	A	G	NOS1	0.297255	-0.0248517	0.0166423	0.135363	-0.00643802	0.015641	0.680624
rs141364545	12	117320580	C	T	NOS1	0.0274714	0.0634236	0.0492483	0.197804	-0.0361201	0.0439743	0.411423
rs12227412	12	117321154	C	T	NOS1	0.117711	-0.0086798	0.0235902	0.712917	0.00775137	0.0220878	0.725638
rs76830467	12	117321510	T	A	NOS1	0.0387333	-0.0189975	0.0445748	0.669968	-0.0233905	0.0369797	0.527045
rs75992652	12	117321511	C	A	NOS1	0.0387333	-0.0189975	0.0445748	0.669968	-0.0233906	0.0369797	0.527044
rs7308402	12	117321642	A	G	NOS1	0.306127	-0.0232	0.0164525	0.158505	-0.00839492	0.0155229	0.588639
rs514015	12	117323374	C	T	NOS1	0.00758	0.139837	0.0656811	0.0332522	-0.11908	0.0827244	0.150015
rs1483757	12	117323735	G	A	NOS1	0.415294	-0.0241263	0.0156759	0.123787	-0.00325332	0.0144994	0.822464
rs1843019	12	117323839	C	T	NOS1	0.41532	-0.0249008	0.0156717	0.112081	-0.00337292	0.0145001	0.816061
rs1843020	12	117323863	C	T	NOS1	0.415034	-0.0241487	0.015676	0.123441	-0.00262759	0.0145019	0.856219
rs12227767	12	117324458	A	G	NOS1	0.285589	-0.0236858	0.0169464	0.162208	-0.0105252	0.0158317	0.506166
rs10850812	12	117324523	G	A	NOS1	0.117687	-0.00957833	0.0235806	0.6846	0.00845106	0.0221085	0.702273
rs816293	12	117324894	G	C	NOS1	0.389109	-0.00992209	0.0160584	0.536657	-0.00567907	0.0146486	0.698248
rs77241831	12	117325477	A	G	NOS1	0.0693069	0.0628356	0.0335845	0.0613494	0.0123265	0.028303	0.663185
rs55990915	12	117325504	A	C	NOS1	0.108119	-0.052334	0.0230524	0.0231948	-0.0447258	0.0230821	0.0526623
rs12578547	12	117325542	C	T	NOS1	0.22488	-0.0357255	0.0179269	0.0462786	-0.0199191	0.0171113	0.244389
rs12579387	12	117325646	A	G	NOS1	0.116282	-0.00459557	0.0246106	0.851872	0.00663154	0.0222239	0.765401
rs115373479	12	117326105	C	G	NOS1	0.00671014	0.0579275	0.0632631	0.359845	0.0669374	0.0882739	0.448277
rs492596	12	117326181	C	T	NOS1	0.202425	-0.0551589	0.0200483	0.00593608	-0.0136822	0.0177737	0.441416
rs141720069	12	117327182	G	T	NOS1	0.0061987	-0.0553759	0.0671829	0.409794	-0.0432758	0.09155	0.636426
rs1520811	12	117327262	A	G	NOS1	0.285939	-0.0282194	0.0168846	0.0946608	-0.0108932	0.0158157	0.490973
rs1520810	12	117327384	T	A	NOS1	0.202484	-0.0539975	0.0200652	0.00712164	-0.013891	0.0177722	0.434444
rs11068451	12	117327429	G	T	NOS1	0.175881	0.00792107	0.0212165	0.708892	0.00856408	0.0187449	0.647761
rs17430945	12	117327634	A	C	NOS1	0.0035852	-0.0562188	0.0757042	0.457717	-0.176656	0.119729	0.140087
rs471871	12	117327713	A	T	NOS1	0.202691	-0.0502207	0.0197812	0.011123	-0.013812	0.017762	0.436797
rs473640	12	117327909	T	C	NOS1	0.202426	-0.0541877	0.0200492	0.00687702	-0.0136585	0.0177699	0.442114
rs474523	12	117328005	C	T	NOS1	0.202131	-0.0543638	0.0200984	0.00683282	-0.0132009	0.017783	0.457886
rs496505	12	117328287	C	T	NOS1	0.202418	-0.0553906	0.0200857	0.0058209	-0.013707	0.0177698	0.440489
rs478027	12	117328327	C	T	NOS1	0.202354	-0.0546845	0.0200981	0.00651088	-0.0138053	0.017773	0.437303
rs499262	12	117328589	C	T	NOS1	0.202416	-0.0540098	0.0200874	0.00717233	-0.013709	0.0177697	0.440421
rs528558	12	117329502	G	A	NOS1	0.20245	-0.0559103	0.0200661	0.00533126	-0.0135705	0.0177656	0.444948
rs9658282	12	117329659	T	A	NOS1	0.202417	-0.0555121	0.0200932	0.00573205	-0.01367	0.017769	0.441705
rs9658281	12	117329773	T	C	NOS1	0.286432	-0.0254998	0.0168464	0.130112	-0.00939995	0.0158077	0.552081
rs142325221	12	117331893	T	G	NOS1	0.00696082	0.0478956	0.0638315	0.453047	0.0810919	0.0871391	0.352059
rs9658269	12	117332587	A	G	NOS1	0.108353	-0.0556877	0.0230521	0.0157036	-0.0433483	0.0230454	0.0599722
rs545343	12	117332768	A	G	NOS1	0.204283	-0.0493915	0.0198424	0.0128038	-0.0138037	0.0177254	0.436127
rs816296	12	117332939	C	A	NOS1	0.20418	-0.0530481	0.0200853	0.00826285	-0.013743	0.0177294	0.438251
rs570234	12	117333177	G	T	NOS1	0.38518	-0.00968878	0.0161961	0.549697	-0.00248452	0.0146728	0.865538
rs571895	12	117333327	T	A	NOS1	0.202833	-0.0585816	0.0202439	0.00380627	-0.0164073	0.0177753	0.355986
rs3782218	12	117333706	T	C	NOS1	0.172556	0.00043826	0.0200364	0.982549	0.00985413	0.0189252	0.602583
rs187014232	12	117334372	A	C	NOS1	0.039862	-0.0299713	0.0493888	0.543955	-0.0102783	0.0370066	0.78121
rs112390840	12	117334608	G	T	NOS1	0.109511	-0.0567816	0.0227153	0.0124297	-0.0468946	0.022898	0.0405621
rs576881	12	117335030	G	A	NOS1	0.353354	-0.000725769	0.0161339	0.96412	-0.00283579	0.0149074	0.849132
rs579604	12	117335379	C	T	NOS1	0.201001	-0.0514522	0.0200799	0.0103958	-0.0175199	0.0178322	0.325861
rs61938732	12	117335543	A	G	NOS1	0.00756681	0.0667374	0.0438495	0.128018	0.17818	0.083259	0.0323489
rs181643883	12	117336624	C	A	NOS1	0.0132195	0.0223662	0.050194	0.65589	0.0994274	0.0635541	0.117711
rs4482113	12	117337318	G	A	NOS1	0.232007	-0.0532413	0.0200185	0.0078233	-0.0122025	0.0169665	0.47201
rs144090095	12	117337359	A	G	NOS1	0.068243	0.0622891	0.0339505	0.0665503	0.0184424	0.0285213	0.517879
rs112631709	12	117337398	A	G	NOS1	0.109288	-0.0620814	0.0229871	0.00691927	-0.0476882	0.0229171	0.0374429
rs17431015	12	117337499	T	G	NOS1	0.185523	-0.00437061	0.0199992	0.827009	0.0132666	0.0183681	0.470131
rs1681506	12	117337773	C	T	NOS1	0.352141	-0.00323453	0.0161239	0.841008	-0.00186812	0.0149175	0.900342
rs55942930	12	117338230	C	A	NOS1	0.351314	3.95225e-05	0.0161146	0.998043	-0.00274242	0.0149342	0.854301
rs12811414	12	117338280	G	A	NOS1	0.185624	-0.00353876	0.0199684	0.859337	0.0127056	0.0183717	0.489197
rs73208153	12	117339045	A	G	NOS1	0.109566	-0.0591786	0.022753	0.0092978	-0.0467965	0.0228741	0.0407727
rs545654	12	117339244	T	C	NOS1	0.459806	-0.0273476	0.0155748	0.0791079	-0.0202494	0.0143263	0.157524
rs1004356	12	117339567	C	T	NOS1	0.185585	-0.00398748	0.0199687	0.841726	0.0130392	0.0183635	0.477667
rs9658267	12	117339715	A	G	NOS1	0.109509	-0.0597517	0.0227667	0.00867701	-0.0460768	0.0228876	0.0440961
rs9658266	12	117339730	C	G	NOS1	0.109508	-0.0594053	0.0227515	0.00902651	-0.0464784	0.0228878	0.0422844
rs551340	12	117339907	A	C	NOS1	0.233767	-0.0501077	0.0200084	0.0122685	-0.0131856	0.0169265	0.435983
rs9658265	12	117340065	C	T	NOS1	0.109511	-0.0553981	0.0227158	0.0147384	-0.0464578	0.02289	0.0423965
rs9658264	12	117340288	G	A	NOS1	0.109514	-0.0580644	0.0227299	0.0106329	-0.0464397	0.0228916	0.0424903
rs1004355	12	117340768	G	A	NOS1	0.109519	-0.0571887	0.0227264	0.011856	-0.0463899	0.0228946	0.0427405
rs12424669	12	117341151	T	C	NOS1	0.109511	-0.0574221	0.0227299	0.0115279	-0.0463543	0.0228991	0.0429418
rs1552227	12	117341230	T	C	NOS1	0.295848	-0.00686831	0.0170178	0.68651	0.00902116	0.0156405	0.564087
rs1552228	12	117341365	G	A	NOS1	0.109785	-0.0576576	0.0227192	0.0111542	-0.0454483	0.022891	0.0470977
rs499776	12	117341694	A	G	NOS1	0.350566	-0.00123156	0.0161514	0.939219	-0.00249444	0.0149404	0.867402
rs56257650	12	117342051	C	A	NOS1	0.109684	-0.0559839	0.0226794	0.0135684	-0.0430534	0.0228939	0.0600316
rs10507279	12	117342469	A	G	NOS1	0.183716	0.00260848	0.0205802	0.899141	0.009254	0.0184427	0.615829
rs73409542	12	117343070	G	T	NOS1	0.0123856	-0.0682558	0.0625245	0.274981	0.0388896	0.0654517	0.552397
rs482555	12	117343586	T	C	NOS1	0.254345	-0.0311862	0.0189795	0.100352	-0.0186321	0.0163856	0.255495
rs17617937	12	117343611	T	C	NOS1	0.0421017	-0.0489099	0.0406285	0.228655	-0.0280508	0.0353515	0.427497
rs483589	12	117343726	A	G	NOS1	0.366791	-0.00183103	0.0161629	0.909803	-0.000344303	0.0147779	0.981412
rs527590	12	117344113	C	T	NOS1	0.253182	-0.0298233	0.0190126	0.116738	-0.0169927	0.0164153	0.300588
rs34401373	12	117346331	T	C	NOS1	0.0421011	-0.0419698	0.0406815	0.302228	-0.0279786	0.0353517	0.428691
rs900625	12	117346558	T	C	NOS1	0.0194397	-0.0268753	0.0546178	0.622677	0.0228289	0.0515415	0.657821
rs693534	12	117346913	A	G	NOS1	0.348308	0.00237315	0.0161875	0.883445	-0.00461067	0.0149351	0.757539
rs2101238	12	117347106	A	G	NOS1	0.19973	-0.0286294	0.0183149	0.118012	-0.0232881	0.0178506	0.192026
rs11068453	12	117347242	A	G	NOS1	0.13745	0.0135801	0.0225415	0.546875	0.0137814	0.0206744	0.505032
rs10850814	12	117347243	T	C	NOS1	0.464677	-0.000257281	0.0156931	0.98692	-0.00133555	0.0142935	0.925556
rs3814246	12	117348142	A	G	NOS1	0.137557	0.0163316	0.0225488	0.468894	0.0135129	0.0206693	0.513262
rs1123425	12	117348300	G	A	NOS1	0.464528	-0.00238994	0.0156889	0.878924	-0.00123397	0.0142927	0.9312
rs11068454	12	117348345	T	C	NOS1	0.13757	0.0124373	0.0225558	0.581358	0.0123518	0.0206658	0.550043
rs61938733	12	117349366	A	G	NOS1	0.0197213	0.0156067	0.0378786	0.680324	0.12477	0.0519398	0.0162971
rs9658263	12	117349450	G	A	NOS1	0.00676316	0.0502195	0.0616334	0.415182	0.0684523	0.0877473	0.435327
rs4766845	12	117349749	T	G	NOS1	0.264711	0.0298238	0.0192978	0.122237	0.0176671	0.0162029	0.275553
rs144697307	12	117350186	T	C	NOS1	0.00676302	0.0449995	0.0640226	0.482138	0.0684292	0.0877501	0.435497
rs3782219	12	117350435	T	C	NOS1	0.264759	0.0305337	0.0192986	0.11361	0.0177271	0.0162035	0.273942
rs79410256	12	117350612	G	C	NOS1	0.00676328	0.0535193	0.0617204	0.385874	0.0682106	0.0877484	0.436956
rs71469798	12	117351142	T	C	NOS1	0.0421327	-0.0420334	0.0388984	0.279878	-0.0294712	0.0353403	0.404324
rs34054618	12	117351190	T	G	NOS1	0.0421326	-0.0421283	0.0388968	0.278773	-0.0294832	0.0353403	0.404132
rs939473	12	117351919	A	G	NOS1	0.137331	0.0141032	0.0225711	0.53208	0.0142734	0.0206903	0.490285
rs7298863	12	117352824	T	A	NOS1	0.355159	-0.00249411	0.0161185	0.877029	0.000778583	0.0148923	0.958305
rs4767532	12	117353127	T	C	NOS1	0.265094	0.0286934	0.0192936	0.136961	0.0177848	0.0162083	0.272528
rs11068456	12	117353816	T	C	NOS1	0.0831189	0.0169139	0.035328	0.632105	0.0260606	0.0258245	0.312908
rs117787833	12	117353842	A	G	NOS1	0.00916278	-0.131419	0.066069	0.0466885	0.077256	0.0756574	0.307193
rs7135565	12	117354424	A	G	NOS1	0.0199882	-0.0253531	0.0584599	0.664517	0.0101531	0.0512944	0.843094
rs12826020	12	117355721	T	C	NOS1	0.0422109	-0.0432577	0.0388804	0.265887	-0.0305688	0.035316	0.386722
rs4767533	12	117355725	T	C	NOS1	0.283735	0.0255953	0.0187176	0.171484	0.019734	0.0158919	0.214323
rs139815481	12	117355886	G	A	NOS1	0.0117519	-0.0210752	0.0609596	0.72955	0.0358246	0.0660102	0.587327
rs56024664	12	117355916	T	C	NOS1	0.179817	-0.0255672	0.0188533	0.175064	-0.0268454	0.0186103	0.149161
rs4767534	12	117355941	C	T	NOS1	0.285	0.0244359	0.0187	0.191303	0.0216021	0.0158756	0.173607
rs56202923	12	117355945	T	G	NOS1	0.179811	-0.0268899	0.018855	0.153828	-0.027224	0.0186111	0.143527
rs7304189	12	117356031	T	C	NOS1	0.0199926	-0.0280482	0.0583916	0.630981	0.00996484	0.051302	0.845989
rs35097914	12	117356195	A	G	NOS1	0.0421624	-0.0417261	0.0389111	0.283567	-0.0307836	0.0353116	0.383334
rs111400586	12	117356254	A	G	NOS1	0.0074783	0.0466557	0.0433501	0.281813	0.15772	0.0835749	0.0591385
rs35484983	12	117356504	C	T	NOS1	0.179922	-0.0268673	0.0188182	0.15337	-0.0274148	0.0186113	0.140746
rs17509231	12	117356518	T	C	NOS1	0.136725	0.0119787	0.0225321	0.594982	0.0114311	0.0207446	0.581608
rs34406980	12	117356856	G	A	NOS1	0.0405668	-0.037867	0.0421681	0.369185	-0.0274646	0.035989	0.44538
rs186986250	12	117356891	A	G	NOS1	0.00193068	-0.0714293	0.0739718	0.33423	0.323498	0.165821	0.0510705
rs7976697	12	117357698	T	C	NOS1	0.0199982	-0.0301229	0.0584272	0.60616	0.00970619	0.0513164	0.84998
rs3782221	12	117358076	A	G	NOS1	0.28372	0.0247962	0.0187745	0.186589	0.0217546	0.0159144	0.171633
rs113901184	12	117358336	C	T	NOS1	0.180706	-0.0260095	0.0188111	0.166767	-0.0270884	0.0185863	0.144995
rs34266766	12	117358345	A	T	NOS1	0.18068	-0.0263389	0.0188287	0.161852	-0.0270525	0.0185886	0.145578
rs12827766	12	117358497	C	T	NOS1	0.180777	-0.0259108	0.0187962	0.168045	-0.0271124	0.0185842	0.144594
rs7305221	12	117358783	C	T	NOS1	0.180777	-0.0260672	0.018796	0.165488	-0.0270823	0.0185868	0.145096
rs7301872	12	117358789	G	A	NOS1	0.180777	-0.0261019	0.0187957	0.164919	-0.027084	0.0185868	0.145072
rs12425916	12	117359530	T	C	NOS1	0.180728	-0.0265467	0.0188066	0.158078	-0.0270454	0.0185964	0.145854
rs11613900	12	117359534	A	C	NOS1	0.136681	0.0123192	0.0225387	0.584668	0.0120699	0.020764	0.561045
rs11609784	12	117359581	A	G	NOS1	0.136681	0.0125213	0.0225295	0.578365	0.0120747	0.0207644	0.560898
rs12828499	12	117360107	C	G	NOS1	0.0374961	-0.00886972	0.0508515	0.861532	-0.00742268	0.0374708	0.842973
rs117506057	12	117360304	A	G	NOS1	0.0817396	0.0151902	0.0385875	0.693835	0.0218504	0.0260549	0.401676
rs3782222	12	117360874	G	C	NOS1	0.136793	0.0158471	0.0226701	0.484534	0.0110306	0.0207655	0.595281
rs3825107	12	117361073	T	C	NOS1	0.284376	0.0236627	0.0187656	0.207323	0.0197789	0.0159227	0.21417
rs9658258	12	117361551	T	C	NOS1	0.0418365	-0.0373911	0.0389337	0.336864	-0.0277716	0.0355063	0.43412
rs9658256	12	117361744	A	G	NOS1	0.0268327	-0.027238	0.0481557	0.571651	-0.0190247	0.0445714	0.669498
rs9658255	12	117361951	G	C	NOS1	0.356083	-0.0014836	0.0161057	0.926605	0.000967708	0.0149225	0.948294
rs9658253	12	117362821	T	C	NOS1	0.179908	-0.0267254	0.0188328	0.155875	-0.0276102	0.018657	0.138904
rs9658252	12	117362987	G	A	NOS1	0.0208294	-0.0278738	0.0581566	0.631732	-0.000567957	0.050399	0.991009
rs9658251	12	117363009	G	A	NOS1	0.180011	-0.0264822	0.0187959	0.158855	-0.0275835	0.0186536	0.139214
rs9658250	12	117363074	G	C	NOS1	0.00920609	-0.114056	0.0638624	0.0741054	0.0717155	0.0751839	0.34015
rs12818970	12	117363657	A	G	NOS1	0.041866	-0.0379714	0.0388014	0.327773	-0.0282742	0.035526	0.426105
rs9658247	12	117363680	A	C	NOS1	0.463221	0.0191581	0.0158802	0.227658	0.0163862	0.0143712	0.2542
rs58761495	12	117364403	T	C	NOS1	0.0208496	-0.0340152	0.0585993	0.561597	-0.00161197	0.0503951	0.974483
rs11068457	12	117364648	A	G	NOS1	0.44365	0.0199187	0.0159619	0.21207	0.0196128	0.0144158	0.173669
rs11068458	12	117364937	G	A	NOS1	0.0429449	-0.037326	0.0359082	0.29858	-0.0220939	0.0350623	0.528607
rs11068459	12	117364980	A	G	NOS1	0.0429365	-0.0411702	0.0359319	0.251884	-0.021858	0.0350687	0.533094
rs1879417	12	117365710	T	C	NOS1	0.408752	0.00592519	0.0157153	0.706148	0.00871774	0.014546	0.548959
rs73208163	12	117366665	A	G	NOS1	0.0448029	-0.00193993	0.0334911	0.953809	-0.00551308	0.0348151	0.874178
rs12423857	12	117366739	A	G	NOS1	0.384692	-0.0269771	0.015662	0.0849865	-0.0178512	0.0146945	0.224436
rs4767535	12	117367070	C	T	NOS1	0.387656	-0.025464	0.0156445	0.103596	-0.019694	0.0146713	0.179482
rs35611019	12	117367580	A	G	NOS1	0.0352626	-0.0449529	0.0388908	0.247732	-0.000989872	0.0384068	0.979438
rs35766099	12	117369434	T	C	NOS1	0.0734721	-0.045398	0.0332573	0.172236	0.00380869	0.0272479	0.888834
rs1273887	12	117369972	C	G	NOS1	0.296387	-0.0296619	0.0175599	0.0911843	-0.0399439	0.0156746	0.0108243
rs503294	12	117372211	A	G	NOS1	0.334468	-0.011032	0.0162117	0.496191	-0.0171716	0.0151112	0.25581
rs79917272	12	117372247	C	A	NOS1	0.00738179	0.00355666	0.056043	0.949398	-0.138446	0.0837666	0.0983807
rs1965460	12	117373480	T	C	NOS1	0.334471	-0.0116325	0.0162154	0.47314	-0.0171524	0.0151079	0.256239
rs816292	12	117373604	T	C	NOS1	0.295536	-0.00396862	0.0176912	0.822503	-0.0112366	0.0156197	0.471904
rs34308519	12	117373894	G	A	NOS1	0.074075	-0.0262252	0.0323223	0.417156	0.00449199	0.0270824	0.868264
rs12307921	12	117373989	A	G	NOS1	0.0736349	-0.0492294	0.0327995	0.133376	0.00287141	0.0271584	0.915798
rs71469799	12	117374191	T	C	NOS1	0.0735756	-0.0459518	0.0333426	0.16815	0.00302933	0.0271733	0.911234
rs34436146	12	117374424	T	G	NOS1	0.0735756	-0.0458777	0.0333105	0.168428	0.00302876	0.0271733	0.911251
rs550390	12	117374472	C	T	NOS1	0.263689	-0.0241924	0.018411	0.188839	-0.0425971	0.0161096	0.00818842
rs35423409	12	117374640	G	A	NOS1	0.0735758	-0.0474454	0.0332577	0.153696	0.00302778	0.0271733	0.911279
rs7301107	12	117374933	A	G	NOS1	0.0735296	-0.0495702	0.0329075	0.131977	0.00298565	0.0271804	0.912532
rs117179205	12	117375296	C	T	NOS1	0.0136723	0.0359237	0.061787	0.560963	0.035259	0.0617951	0.568286
rs71469800	12	117375829	A	G	NOS1	0.074075	-0.0272617	0.0323861	0.399914	0.00450262	0.0270821	0.867954
rs78670105	12	117376044	A	G	NOS1	0.0556005	0.0196816	0.0368309	0.59308	0.079375	0.0305816	0.00944496
rs492623	12	117376176	C	T	NOS1	0.29472	-0.0254567	0.0177391	0.151269	-0.036645	0.0156767	0.0194111
rs71469801	12	117377678	T	C	NOS1	0.0735887	-0.0439216	0.0331937	0.185772	0.00283275	0.0271653	0.916948
rs526159	12	117377744	A	G	NOS1	0.334127	-0.0091673	0.0161791	0.570976	-0.0128243	0.0151022	0.395787
rs34197546	12	117377962	G	A	NOS1	0.0415961	0.023786	0.0353114	0.500561	-0.0156926	0.0360875	0.663671
rs74874778	12	117379989	C	T	NOS1	0.0739088	-0.0270924	0.0323522	0.402356	0.00670264	0.0271113	0.804733
rs77611861	12	117380078	A	C	NOS1	0.0739081	-0.0238638	0.0323752	0.461062	0.00669319	0.0271109	0.805
rs12826308	12	117380689	A	G	NOS1	0.0734749	-0.0457946	0.033267	0.168643	0.00668281	0.0271844	0.805812
rs34830409	12	117381149	A	C	NOS1	0.073911	-0.0273474	0.0323491	0.397896	0.0066988	0.0271115	0.804844
rs12811576	12	117381715	T	A	NOS1	0.0739139	-0.028149	0.0323647	0.38444	0.00678315	0.0271123	0.802442
rs12811663	12	117382089	A	C	NOS1	0.0738695	-0.0239538	0.0323755	0.459377	0.0067337	0.0271196	0.803905
rs17431223	12	117382403	A	G	NOS1	0.0735565	-0.0442584	0.0332877	0.183659	0.00550602	0.0271778	0.839453
rs2393209	12	117383612	C	A	NOS1	0.295107	0.00436599	0.0163164	0.78902	0.0125809	0.0156543	0.42159
rs201744159	12	117383616	C	A	NOS1	0.122379	-0.0125832	0.0289063	0.663337	0.00910769	0.021879	0.677209
rs1552229	12	117384382	G	A	NOS1	0.314575	0.00833131	0.0162534	0.60824	0.0114594	0.0153284	0.454708
rs1552230	12	117384580	C	T	NOS1	0.2985	0.0289842	0.0177387	0.102269	0.0350371	0.0156046	0.0247486
rs150184426	12	117386035	A	G	NOS1	0.0127404	0.0749488	0.0494772	0.12982	-0.00319894	0.0642847	0.960312
rs2054677	12	117386216	C	T	NOS1	0.315287	0.00643539	0.0162536	0.692151	0.0108847	0.0153163	0.477294
rs2054678	12	117386744	G	A	NOS1	0.299109	-0.00721212	0.0169347	0.670196	-0.0235715	0.0155678	0.129996
rs61937193	12	117387835	T	C	NOS1	0.00330016	0.027858	0.0643563	0.665108	0.0416771	0.125656	0.740133
rs10744894	12	117388272	A	G	NOS1	0.315955	0.0115335	0.016218	0.476989	0.0114521	0.015301	0.454189
rs10744895	12	117388347	T	C	NOS1	0.388623	0.0181949	0.0157673	0.248516	0.00847706	0.0146051	0.561632
rs10850816	12	117388663	A	C	NOS1	0.388486	0.0187387	0.0157669	0.234642	0.00865366	0.014609	0.553615
rs1384872	12	117389513	C	T	NOS1	0.378194	0.0164032	0.0166159	0.323545	0.0295794	0.0147196	0.0444816
rs1384873	12	117389586	C	G	NOS1	0.275342	0.00203711	0.0177956	0.908863	0.00835244	0.0159202	0.599831
rs7299612	12	117389837	T	C	NOS1	0.346417	-0.0133205	0.0158586	0.400931	-0.0232601	0.0149837	0.120576
rs73208169	12	117389903	G	A	NOS1	0.0403855	-0.0180292	0.0258316	0.485207	-0.0260984	0.0362046	0.470997
rs10850817	12	117390276	T	C	NOS1	0.260608	0.0281689	0.0185034	0.127918	0.0398898	0.0162733	0.0142364
rs142331353	12	117390563	T	C	NOS1	0.00228174	-0.0285074	0.0789686	0.718102	0.117422	0.152459	0.441187
rs7958301	12	117390729	C	T	NOS1	0.427579	-0.0219278	0.0155992	0.159813	-0.0238384	0.01437	0.097136
rs12818691	12	117391165	A	T	NOS1	0.0730403	-0.0331852	0.0324139	0.305931	0.00942106	0.0272773	0.729809
rs78340312	12	117391254	G	A	NOS1	0.073043	-0.0297071	0.0319383	0.352297	0.00938846	0.0272773	0.730707
rs12811797	12	117391302	A	G	NOS1	0.0730426	-0.0314828	0.0324465	0.331896	0.00945434	0.0272773	0.728892
rs10850818	12	117391652	T	C	NOS1	0.305992	-0.00725408	0.0168812	0.667403	-0.0200023	0.0154542	0.195563
rs35124722	12	117391656	A	T	NOS1	0.073057	-0.0296522	0.0319569	0.35347	0.00942789	0.0272763	0.72961
rs10850819	12	117391820	G	A	NOS1	0.34639	-0.0147309	0.0158522	0.352752	-0.0233586	0.0149785	0.118883
rs73208171	12	117392091	T	C	NOS1	0.0316814	-0.00140063	0.0292733	0.961839	-0.0561816	0.0408214	0.168736
rs10850820	12	117392674	C	T	NOS1	0.427641	-0.0196425	0.0156025	0.208054	-0.0224007	0.0143672	0.118958
rs76105091	12	117392996	T	G	NOS1	0.018144	-0.0678219	0.0391573	0.0832664	0.0222955	0.053048	0.674273
rs181937195	12	117393482	C	T	NOS1	0.00444279	0.0375636	0.0738667	0.61108	0.267431	0.108697	0.0138803
rs12832862	12	117395726	A	G	NOS1	0.371836	-0.0122456	0.0161825	0.449217	-0.0184583	0.0146937	0.209041
rs7954037	12	117395747	C	A	NOS1	0.426876	-0.0204919	0.0156043	0.189109	-0.0246791	0.0143681	0.0858638
rs12316735	12	117396149	G	C	NOS1	0.0451848	-0.0124614	0.0264426	0.637453	-0.0276889	0.0344276	0.421243
rs17509378	12	117396207	T	C	NOS1	0.0730004	-0.029617	0.0323282	0.359595	0.00949656	0.0272845	0.727797
rs149782157	12	117396326	T	A	NOS1	0.006186	0.0695744	0.0641195	0.277889	0.0250129	0.0912048	0.783892
rs78217073	12	117396465	A	G	NOS1	0.0152396	0.0380918	0.049697	0.44339	-0.0061994	0.0584691	0.91556
rs7960998	12	117396655	C	T	NOS1	0.0550771	-0.0213705	0.0247625	0.388127	-0.0313019	0.0311545	0.315026
rs7971155	12	117396938	A	G	NOS1	0.0469746	-0.0225994	0.0252619	0.370998	-0.00949627	0.0336925	0.778058
rs11068464	12	117397258	G	T	NOS1	0.0550771	-0.022173	0.0247552	0.370416	-0.0313019	0.0311545	0.315026
rs1875472	12	117397439	C	T	NOS1	0.0550786	-0.0220839	0.0247567	0.372374	-0.0313127	0.0311543	0.314857
rs11068466	12	117398072	G	A	NOS1	0.0469919	-0.0248649	0.0252561	0.324864	-0.00896817	0.0336826	0.790042
rs2393211	12	117398849	C	G	NOS1	0.0466668	-0.0238857	0.0252462	0.344092	-0.0134338	0.0338332	0.691325
rs11068467	12	117399007	A	C	NOS1	0.371857	-0.00837455	0.0161969	0.605125	-0.018115	0.0147007	0.217855
rs2393212	12	117399159	T	C	NOS1	0.0469744	-0.023707	0.0252546	0.347874	-0.00949842	0.033693	0.778011
rs192349242	12	117399266	C	A	NOS1	0.0140389	0.0428233	0.0488229	0.380424	0.0850988	0.0614861	0.166349
rs12303959	12	117399356	C	T	NOS1	0.427007	-0.0217477	0.0155931	0.163107	-0.0234652	0.0143722	0.102538
rs117923087	12	117399741	A	G	NOS1	0.0812191	0.020539	0.0404383	0.611516	0.0241769	0.0261428	0.355068
rs11068468	12	117400898	A	T	NOS1	0.299485	-0.000887589	0.0169081	0.958135	-0.0234675	0.0155527	0.131324
rs11068469	12	117401124	C	T	NOS1	0.428297	-0.0197615	0.0155904	0.204962	-0.023911	0.0143673	0.0960616
rs3850603	12	117401885	A	G	NOS1	0.418662	-0.0173188	0.0156144	0.267363	-0.0196189	0.014411	0.173394
rs35170584	12	117402100	T	C	NOS1	0.0756025	-0.0249643	0.0323272	0.439972	0.00901776	0.0268683	0.73715
rs12302828	12	117402749	T	C	NOS1	0.0466666	-0.0246114	0.0252505	0.329714	-0.0134639	0.03384	0.690726
rs7137227	12	117403996	G	A	NOS1	0.040343	-0.0182453	0.0258381	0.480101	-0.0245647	0.036236	0.49783
rs7310750	12	117404658	T	C	NOS1	0.0466655	-0.0234826	0.0252602	0.352564	-0.0133952	0.0338451	0.692269
rs7296105	12	117404744	C	A	NOS1	0.0550759	-0.0240108	0.0247692	0.332353	-0.0313173	0.0311651	0.314954
rs28699696	12	117404843	A	G	NOS1	0.0403416	-0.018072	0.0258535	0.484543	-0.0245224	0.0362396	0.498612
rs1124078	12	117405619	C	T	NOS1	0.0550762	-0.0212935	0.0247476	0.389553	-0.0312574	0.0311663	0.315899
rs1107370	12	117406234	T	C	NOS1	0.0147645	0.00913838	0.0768943	0.905399	-0.0442275	0.0588468	0.45231
rs900619	12	117407860	T	G	NOS1	0.0540857	-0.0310488	0.0251786	0.217522	-0.00240689	0.0315379	0.939167
rs900618	12	117408001	C	T	NOS1	0.0543218	-0.030573	0.0251779	0.224641	-0.0044462	0.0315126	0.887796
rs12309595	12	117408296	C	A	NOS1	0.0544108	-0.0300382	0.0252086	0.233424	-0.00524436	0.031487	0.867719
rs78986128	12	117408429	G	A	NOS1	0.0544121	-0.0304771	0.0252096	0.226682	-0.00517882	0.0314877	0.86936
rs10774913	12	117408601	T	C	NOS1	0.405506	0.0103335	0.0161886	0.523268	0.0335075	0.0145181	0.021
rs35763143	12	117408731	T	A	NOS1	0.0542759	-0.0309936	0.0252116	0.218945	-0.00411126	0.0314931	0.896136
rs35865555	12	117408819	G	A	NOS1	0.0542759	-0.0312676	0.0252143	0.214948	-0.00402819	0.0314936	0.898224
rs10774914	12	117409135	T	G	NOS1	0.480998	0.000577267	0.0155996	0.970481	0.028779	0.014256	0.0435151
rs7960776	12	117409898	G	A	NOS1	0.0539688	-0.0284949	0.0252045	0.258246	-0.00724398	0.0316077	0.818726
rs78980811	12	117409998	C	G	NOS1	0.0130876	0.0257137	0.053926	0.63348	0.0466713	0.0630669	0.459283
rs73208177	12	117410170	G	C	NOS1	0.0539706	-0.0271512	0.0252452	0.282151	-0.00714508	0.0316084	0.821162
rs12306485	12	117410402	T	C	NOS1	0.0132546	0.0241587	0.0538982	0.653988	0.0459003	0.0627003	0.464133
rs73208179	12	117411018	T	C	NOS1	0.0539721	-0.0285775	0.025284	0.258366	-0.00690543	0.0316123	0.827086
rs10774915	12	117411062	C	T	NOS1	0.433716	0.00823868	0.0159372	0.605195	0.0359673	0.0143837	0.0123997
rs10850821	12	117411523	A	G	NOS1	0.419548	0.00546954	0.0161143	0.734292	0.0324749	0.0144435	0.0245499
rs28597878	12	117411768	T	C	NOS1	0.0141887	0.0154067	0.0545334	0.777546	0.0657864	0.0605497	0.277264
rs3861896	12	117412067	A	C	NOS1	0.487473	-0.00328238	0.0156012	0.833361	0.0338251	0.0142536	0.0176401
rs3861897	12	117412278	A	C	NOS1	0.473622	-0.00533691	0.0156173	0.732553	0.0305706	0.0142713	0.0321847
rs10850822	12	117412425	T	A	NOS1	0.411467	0.00569037	0.0161472	0.724534	0.0374712	0.0144445	0.00948244
rs60697017	12	117412664	A	G	NOS1	0.0539878	-0.0290788	0.0252524	0.249516	-0.00684729	0.0316149	0.828533
rs12817266	12	117412681	G	C	NOS1	0.0829742	-0.024254	0.0291158	0.404835	0.0254668	0.0257956	0.32352
rs10850823	12	117412694	A	G	NOS1	0.410621	0.00693551	0.0161559	0.667715	0.0360904	0.0144906	0.0127523
rs16947513	12	117412766	T	C	NOS1	0.0539787	-0.0277274	0.0252497	0.272149	-0.0065544	0.0316181	0.835776
rs816272	12	117414244	T	C	NOS1	0.432675	0.0133456	0.0159578	0.402982	0.03316	0.0143987	0.0212799
rs816273	12	117414328	T	C	NOS1	0.431824	0.014326	0.0159662	0.369575	0.0328913	0.0144036	0.022398
rs11068479	12	117414392	G	A	NOS1	0.0220555	0.0235112	0.0476899	0.622011	-0.0284733	0.0486851	0.558652
rs816274	12	117414398	A	G	NOS1	0.486355	0.000647533	0.0155998	0.96689	0.0321096	0.0142857	0.0245969
rs144058879	12	117414476	G	T	NOS1	0.00191629	-0.115449	0.0754379	0.125922	0.386197	0.166603	0.0204461
rs6490125	12	117414743	G	A	NOS1	0.0232082	0.0157278	0.0474821	0.740466	-0.0145429	0.0474373	0.75917
rs3850604	12	117415438	T	C	NOS1	0.41504	-0.00710882	0.0159022	0.65485	0.026604	0.0144827	0.0662171
rs3861898	12	117415705	G	A	NOS1	0.34821	-0.0126117	0.0162946	0.438944	0.0287567	0.0149628	0.0546198
rs71452603	12	117415855	C	T	NOS1	0.066906	-0.00265318	0.0337682	0.937374	0.0058483	0.0283762	0.836714
rs113578698	12	117416307	A	T	NOS1	0.0542202	-0.0470399	0.0355745	0.18607	-0.0114355	0.0315485	0.716998
rs11615623	12	117416441	T	G	NOS1	0.32909	-0.0123896	0.0163307	0.44805	0.0316583	0.0151431	0.0365628
rs11611756	12	117416446	T	C	NOS1	0.328868	-0.0124775	0.016331	0.444843	0.0312248	0.0151405	0.039176
rs12229498	12	117416699	T	C	NOS1	0.328857	-0.0117265	0.0163346	0.472823	0.0316643	0.0151511	0.036626
rs10774916	12	117416818	A	G	NOS1	0.329077	-0.0120199	0.0163304	0.461701	0.0316621	0.0151438	0.0365502
rs708845	12	117417144	G	C	NOS1	0.0284252	-0.0133713	0.0421605	0.751128	-0.0480974	0.0428413	0.26157
rs11068481	12	117417235	C	T	NOS1	0.0762378	0.0178553	0.0382465	0.640609	0.0183089	0.0269065	0.496212
rs10774917	12	117417773	T	A	NOS1	0.303748	-0.0231174	0.0169044	0.171458	0.0234859	0.0154908	0.129491
rs75574167	12	117417953	G	T	NOS1	0.0614708	-0.020733	0.0388184	0.593269	-0.00103529	0.0295524	0.972054
rs1586168	12	117418524	G	T	NOS1	0.411282	-0.0112408	0.0157678	0.475912	0.0269818	0.0144723	0.0622702
rs71452604	12	117418547	A	C	NOS1	0.107925	-0.00622431	0.0258596	0.80979	0.000129625	0.0228734	0.995478
rs11609214	12	117418735	T	G	NOS1	0.0166932	-0.0746895	0.0400842	0.062418	-0.0553355	0.0556621	0.320158
rs117677701	12	117418788	A	C	NOS1	0.024282	-0.0492554	0.0582788	0.398016	-0.00657968	0.0463341	0.887076
rs10744896	12	117418875	C	A	NOS1	0.411305	-0.0109066	0.0157653	0.489055	0.0273298	0.0144721	0.0589658
rs10774918	12	117419002	T	A	NOS1	0.303333	-0.00757498	0.0166233	0.648617	0.0311383	0.0154765	0.0442222
rs10774919	12	117419143	C	T	NOS1	0.30334	-0.00776827	0.0166219	0.640249	0.0303004	0.0154745	0.0502204
rs1995257	12	117419254	G	A	NOS1	0.108698	-0.010568	0.0258995	0.683246	0.00294891	0.0228014	0.897096
rs721038	12	117419512	A	G	NOS1	0.482997	-0.0255206	0.0156065	0.101995	0.0242086	0.0142936	0.0903275
rs35518824	12	117420152	C	T	NOS1	0.107929	-0.00875814	0.0259482	0.735722	0.000325762	0.0228725	0.988636
rs4767536	12	117420336	T	A	NOS1	0.276488	-0.00354558	0.0167149	0.832012	0.0226529	0.0159257	0.154906
rs816286	12	117420604	G	A	NOS1	0.0237164	-0.0615025	0.0536962	0.252051	-0.0554359	0.0468111	0.236315
rs4766849	12	117420660	G	A	NOS1	0.294478	-0.00694847	0.016679	0.676971	0.0365175	0.0156098	0.0193148
rs708846	12	117421826	A	G	NOS1	0.425574	-0.0129345	0.0157102	0.410329	0.0260034	0.0144032	0.0710133
rs10160912	12	117421913	G	A	NOS1	0.412502	-0.0093661	0.0157709	0.55259	0.0280918	0.0144665	0.0521543
rs2930156	12	117422181	T	C	NOS1	0.0132307	-0.0636512	0.0630194	0.312483	-0.0350753	0.0630345	0.577906
rs2141191	12	117422331	C	T	NOS1	0.413099	-0.00969471	0.0157637	0.538552	0.0270166	0.0144632	0.0617689
rs67313272	12	117422417	C	T	NOS1	0.0676273	-0.00616301	0.0335085	0.854073	0.0123762	0.0282033	0.660792
rs12301004	12	117422959	G	A	NOS1	0.108754	-0.00902912	0.0257831	0.726191	0.00355039	0.0227972	0.87624
rs2170782	12	117423264	G	T	NOS1	0.4131	-0.0112402	0.0157613	0.475752	0.027277	0.0144643	0.0593185
rs12819773	12	117423566	G	C	NOS1	0.0676674	-0.00352802	0.0335272	0.916195	0.0124311	0.0282066	0.65942
rs4767537	12	117423686	T	C	NOS1	0.335357	-0.00839023	0.0161908	0.604313	0.0316537	0.0150831	0.0358501
rs708847	12	117423687	A	G	NOS1	0.0132253	-0.0634992	0.0630246	0.313679	-0.0344756	0.0630532	0.584537
rs77453084	12	117424403	G	A	NOS1	0.0676592	-0.00314793	0.0338119	0.925823	0.0123922	0.0282145	0.660505
rs4319588	12	117424753	G	C	NOS1	0.33537	-0.0102195	0.0161956	0.528039	0.0318138	0.0150873	0.0349752
rs34895471	12	117424919	T	C	NOS1	0.066895	0.00189685	0.0338082	0.955257	0.00755709	0.0283655	0.789916
rs17618031	12	117426298	T	C	NOS1	0.122591	-0.0194047	0.024219	0.423005	0.046678	0.0220417	0.0341995
rs708849	12	117426411	A	C	NOS1	0.374349	-0.0216544	0.0158609	0.17217	0.0253584	0.0148012	0.0866623
rs708850	12	117426535	A	G	NOS1	0.375128	-0.0221142	0.0158362	0.162584	0.0249853	0.0147982	0.0913356
rs114142909	12	117427079	A	C	NOS1	0.124542	-0.0152054	0.0262322	0.562155	-0.0151286	0.0216775	0.485244
rs10850824	12	117427256	G	A	NOS1	0.358134	-0.00559771	0.0165024	0.734455	-0.0236027	0.0149009	0.113198
rs12306490	12	117427972	A	G	NOS1	0.0520353	0.0479582	0.0334393	0.151519	0.0363142	0.0324815	0.263568
rs10161037	12	117429215	A	T	NOS1	0.0561485	0.0445442	0.0325562	0.171243	0.0201838	0.0312832	0.518799
rs17618049	12	117429869	A	G	NOS1	0.0505205	0.0430691	0.0333544	0.196614	0.0238946	0.032655	0.464333
rs117181530	12	117430727	C	T	NOS1	0.0512833	0.040567	0.0387974	0.295741	-0.0131754	0.0327273	0.687257
rs1696725	12	117431380	G	T	NOS1	0.436865	0.00541045	0.0158335	0.73257	-0.0130011	0.0144037	0.366724
rs113630471	12	117431460	G	A	NOS1	0.103489	-0.00623648	0.0306895	0.838969	-0.0292489	0.023708	0.21731
rs145378116	12	117431490	C	G	NOS1	0.00446885	-0.0625749	0.0690118	0.364551	-0.142807	0.108473	0.187997
rs111069699	12	117431626	C	G	NOS1	0.0651402	0.0472598	0.026676	0.0764575	0.0314426	0.0294707	0.286013
rs816269	12	117431864	C	T	NOS1	0.367185	0.0236803	0.0166899	0.155945	-0.00413068	0.014809	0.780297
rs139887334	12	117431922	A	G	NOS1	0.485027	0.00664791	0.0155795	0.669592	-0.00247344	0.0143957	0.863581
rs1354121	12	117432139	G	T	NOS1	0.0712685	0.0454747	0.0266718	0.0881983	0.0315616	0.0277817	0.255933
rs816271	12	117432644	A	G	NOS1	0.365781	0.0221598	0.0167379	0.185528	-0.00280981	0.0148269	0.849695
rs78941843	12	117432837	T	C	NOS1	0.0337853	0.0585378	0.0449015	0.192338	0.0292261	0.0398881	0.46374
rs12832669	12	117433037	T	G	NOS1	0.0661811	0.0352853	0.0306705	0.249953	0.0462591	0.0290032	0.110721
rs865991	12	117434288	G	A	NOS1	0.444935	0.0061668	0.0155956	0.692534	0.00182819	0.0143877	0.898888
rs4766850	12	117435393	G	A	NOS1	0.328575	-0.0151095	0.0165979	0.362651	0.00228825	0.015233	0.880594
rs4767539	12	117435397	T	C	NOS1	0.327761	-0.0137424	0.0166524	0.409229	0.00136679	0.0152439	0.928556
rs146445482	12	117436001	A	C	NOS1	0.0017393	-0.00212201	0.0649805	0.973949	0.00684328	0.184683	0.970442
rs11068488	12	117437089	A	C	NOS1	0.154028	0.0186879	0.0194888	0.337605	0.00329144	0.0198521	0.868316
rs900622	12	117437353	C	T	NOS1	0.146329	0.0311207	0.0248323	0.210121	0.00513639	0.0201933	0.799216
rs900623	12	117437355	T	G	NOS1	0.145142	0.0305126	0.0249953	0.222187	0.00345235	0.0202563	0.864669
rs12228022	12	117437817	T	C	NOS1	0.243863	0.00546227	0.0190585	0.774414	0.00681565	0.0166903	0.68301
rs11612731	12	117438669	G	A	NOS1	0.472389	0.002715	0.0156929	0.862645	0.00228942	0.0142674	0.872515
rs4767540	12	117439202	G	A	NOS1	0.472656	0.00186666	0.0156946	0.905326	0.00204303	0.0142698	0.886155
rs4767541	12	117439305	A	G	NOS1	0.327257	-0.00894986	0.016578	0.589291	0.000722926	0.0151975	0.96206
rs139316472	12	117439338	C	T	NOS1	0.00904757	-0.10882	0.0705855	0.123152	0.0231415	0.0768661	0.763366
rs61937199	12	117439443	G	C	NOS1	0.32915	-0.0103628	0.0165715	0.531749	-0.000475036	0.0151834	0.975041
rs41279104	12	117439680	T	C	NOS1	0.144699	0.0284224	0.0250183	0.25593	0.00297306	0.020278	0.883436
rs34500327	12	117440068	T	C	NOS1	0.327268	-0.0109841	0.0166053	0.508305	0.000640344	0.0151964	0.966389
rs77155898	12	117440156	T	C	NOS1	0.0277901	0.0431294	0.0727864	0.553484	0.0288164	0.0441073	0.513546
rs10850825	12	117441178	A	G	NOS1	0.472499	0.00235483	0.0156959	0.880742	0.00275288	0.014265	0.846973
rs7964940	12	117441215	G	A	NOS1	0.472626	0.0023087	0.0156957	0.88306	0.00258295	0.0142612	0.856276
rs12316771	12	117441431	C	T	NOS1	0.145082	0.0289983	0.0249961	0.246002	0.00327896	0.0202455	0.871337
rs3844049	12	117441519	C	T	NOS1	0.472625	0.0019765	0.0156942	0.899781	0.00257161	0.0142606	0.856894
rs3844050	12	117441541	G	A	NOS1	0.472736	0.00168836	0.0156941	0.914329	0.00248022	0.0142627	0.861948
rs11068491	12	117442206	G	A	NOS1	0.472399	0.0019281	0.0157024	0.902273	0.00261462	0.014259	0.85451
rs10774922	12	117442476	C	T	NOS1	0.472384	0.00153113	0.0157037	0.922328	0.00262836	0.0142584	0.853748
rs10774923	12	117442537	A	C	NOS1	0.472388	-0.000552933	0.0157142	0.971931	0.00266424	0.0142585	0.851776
rs34731287	12	117443153	A	C	NOS1	0.144656	0.029574	0.025087	0.238455	0.00283444	0.0202676	0.888778
rs12312120	12	117443328	T	C	NOS1	0.144671	0.0286938	0.0250351	0.251737	0.00258249	0.0202719	0.89863
rs4767542	12	117443459	A	G	NOS1	0.472387	0.00400362	0.0157006	0.798724	0.00170848	0.0142549	0.9046
rs4767543	12	117443469	A	G	NOS1	0.472423	0.00344719	0.0156957	0.826162	0.0019735	0.014255	0.889891
rs4767544	12	117443669	G	T	NOS1	0.472474	0.00312534	0.0156845	0.842058	0.00207221	0.0142551	0.884422
rs10774924	12	117444295	G	A	NOS1	0.472478	0.00193092	0.0156914	0.902063	0.00203623	0.0142548	0.886413
rs17618096	12	117444445	C	G	NOS1	0.145042	0.0272211	0.0250078	0.276371	0.00298826	0.0202371	0.882609
rs10774925	12	117444607	C	T	NOS1	0.472516	0.00299314	0.015693	0.848736	0.00199871	0.0142534	0.88848
rs3844051	12	117444896	G	A	NOS1	0.472519	0.00259805	0.0156897	0.86848	0.00198827	0.0142534	0.889059
rs12311157	12	117445929	A	G	NOS1	0.144631	0.0265698	0.0251634	0.291017	0.0025625	0.0202652	0.899377
rs3850606	12	117446112	C	T	NOS1	0.472474	0.00288616	0.0157048	0.854189	0.0017642	0.0142534	0.901494
rs111393687	12	117446656	A	G	NOS1	0.108367	-0.0289655	0.0245836	0.238698	0.00504365	0.0230897	0.827089
rs143670121	12	117447733	C	T	NOS1	0.0178478	0.0230574	0.0734104	0.753454	0.136259	0.0522596	0.00912473
rs76881654	12	117447877	G	A	NOS1	0.0164214	0.0684815	0.0636749	0.282157	-0.0239208	0.0559665	0.669078
rs73208191	12	117448571	T	C	NOS1	0.0142471	-0.0469353	0.0689435	0.496011	0.0012369	0.0606806	0.983737
rs78357062	12	117449059	T	G	NOS1	0.0385799	0.0653788	0.0412869	0.113302	0.0200409	0.0368806	0.586855
rs12320449	12	117450479	A	G	NOS1	0.142207	0.0286776	0.0250866	0.252978	0.000167888	0.0204064	0.993436
rs10850827	12	117450605	C	A	NOS1	0.185927	0.0124043	0.0215285	0.564492	-0.00167992	0.0183051	0.926878
rs76149036	12	117451054	A	G	NOS1	0.0241103	-0.00767777	0.0416802	0.853851	-0.0241376	0.0464391	0.603225
rs4766851	12	117451354	C	T	NOS1	0.457107	0.00625499	0.015712	0.690555	0.003237	0.0142742	0.8206
rs4767545	12	117451408	T	C	NOS1	0.457208	0.00568962	0.0157169	0.717348	0.00316884	0.014272	0.824289
rs7306852	12	117451578	A	G	NOS1	0.457141	0.00687312	0.0157202	0.661954	0.00313116	0.0142715	0.826338
rs10744897	12	117451641	T	C	NOS1	0.457011	0.00652555	0.0157214	0.678086	0.0021852	0.0142753	0.878339
rs10850828	12	117451964	C	T	NOS1	0.457183	0.00652641	0.0157194	0.678008	0.00314311	0.014274	0.825716
rs10850829	12	117452215	T	C	NOS1	0.271416	0.000911919	0.0173763	0.958146	0.00461742	0.0160254	0.773247
rs816284	12	117453142	C	T	KSR2	0.096835	0.0288887	0.0280525	0.303101	0.0269151	0.0241386	0.26484
rs11068499	12	117455126	A	G	KSR2	0.189927	0.0124138	0.0214755	0.563233	-0.00431884	0.0181587	0.812007
rs73208195	12	117455173	G	A	KSR2	0.0578143	-0.0132873	0.0352618	0.706308	-0.0384266	0.0306378	0.209761
rs4767546	12	117457124	T	C	KSR2	0.271425	-0.00229297	0.0173689	0.894972	0.00516727	0.0160373	0.7473
rs11068501	12	117457329	T	C	KSR2	0.195645	0.0164899	0.0213697	0.440323	0.0057764	0.0179587	0.747718
rs73208197	12	117457714	C	T	KSR2	0.196068	0.0159102	0.0213441	0.456022	0.00491061	0.0179421	0.784321
rs10774926	12	117459518	G	A	KSR2	0.202238	0.0215649	0.0206547	0.296455	0.00156387	0.0177347	0.929733
rs118035431	12	117460120	T	C	KSR2	0.00246505	0.147206	0.0775946	0.0578123	0.013751	0.141709	0.922698
rs10507280	12	117460815	A	G	KSR2	0.14191	0.0272941	0.0251039	0.276929	0.0029233	0.0204372	0.88626
rs12302697	12	117460868	A	G	KSR2	0.1458	0.025339	0.0249137	0.309121	-0.00160745	0.0202115	0.93661
rs11068502	12	117462555	G	A	KSR2	0.346677	-0.00597956	0.0165321	0.717581	0.0142197	0.0149952	0.342986
rs73208200	12	117462870	T	A	KSR2	0.270394	-0.00565333	0.0174859	0.746461	0.0135197	0.0160785	0.400428
rs4767547	12	117463435	T	A	KSR2	0.280854	0.0103007	0.0171654	0.548449	0.00783135	0.0158833	0.621974
rs4766852	12	117463503	T	C	KSR2	0.278376	0.00298853	0.0173769	0.863451	0.00770854	0.0159271	0.628394
rs57122759	12	117463547	G	A	KSR2	0.0024692	0.123922	0.07518	0.0992842	0.0113012	0.141584	0.936381
rs1093297	12	117464148	C	T	KSR2	0.101377	0.0318075	0.0279554	0.255207	0.0280185	0.0236461	0.236052
rs11068503	12	117464353	C	T	KSR2	0.483894	0.0132156	0.0156569	0.398629	0.00990712	0.0142691	0.48749
rs73208202	12	117464492	C	T	KSR2	0.279171	0.00137103	0.0172514	0.936656	0.00904238	0.0159261	0.570189
rs11613545	12	117464518	T	C	KSR2	0.202172	0.0120766	0.0210915	0.566928	0.00392677	0.0177696	0.825106
rs61071715	12	117464660	T	C	KSR2	0.20472	0.0211319	0.0205694	0.304257	0.00405779	0.0176813	0.818483
rs79991078	12	117465188	T	C	KSR2	0.00247486	0.15023	0.077687	0.0531386	0.00862273	0.141348	0.951357
rs12813784	12	117466881	C	G	KSR2	0.146512	0.0159303	0.024685	0.518706	-0.00441655	0.0202106	0.827019
rs12813801	12	117466904	A	G	KSR2	0.146631	0.0140846	0.0247128	0.568725	-0.0046044	0.0202011	0.819702
rs144966930	12	117468819	A	G	KSR2	0.0063744	-0.0492216	0.0523519	0.347112	-0.101218	0.0914145	0.268191
rs12304889	12	117469644	C	T	KSR2	0.179788	0.0124708	0.023079	0.588953	-0.000803766	0.0186102	0.965551
rs11068505	12	117469886	T	C	KSR2	0.179788	0.014001	0.0231093	0.544607	-0.000807071	0.0186097	0.965408
rs1068940	12	117469955	T	C	KSR2	0.449268	-0.00472393	0.0156161	0.762269	0.00823225	0.0144137	0.567905
rs117959797	12	117470520	C	A	KSR2	0.00248441	0.143685	0.0779484	0.06528	0.00449783	0.140805	0.974517
rs117381404	12	117470726	A	G	KSR2	0.00896774	0.0932298	0.0432133	0.0309721	0.0266305	0.0768144	0.728826
rs76287872	12	117471012	G	A	KSR2	0.0154779	0.0331564	0.0530877	0.53226	-0.00308382	0.0578966	0.957521
rs1068938	12	117471655	T	C	KSR2	0.388892	-0.00238534	0.0158949	0.880709	0.00034447	0.0146797	0.981279
rs11068506	12	117471661	G	A	KSR2	0.175504	0.0144981	0.0231157	0.53053	-8.89442e-05	0.0187881	0.996223
rs10850832	12	117472900	T	C	KSR2	0.197291	0.0164344	0.0211028	0.436112	0.0190403	0.0179411	0.288568
rs10774927	12	117473017	C	T	KSR2	0.484091	0.0232931	0.01568	0.137402	0.0108819	0.0142867	0.446251
rs1068945	12	117473776	T	C	KSR2	0.142423	0.0248431	0.022452	0.268511	0.0393271	0.0205335	0.0554587
rs1068944	12	117474036	G	A	KSR2	0.081308	0.0290643	0.0279007	0.297549	0.0311545	0.0261348	0.233234
rs1093315	12	117474781	C	T	KSR2	0.430224	-0.0122758	0.0156341	0.43234	-0.00150079	0.0144207	0.917112
rs1093314	12	117475020	T	G	KSR2	0.304182	0.00377008	0.0178015	0.832275	-0.00450394	0.0155223	0.771696
rs1104862	12	117475045	C	T	KSR2	0.219697	0.00957745	0.0209712	0.64789	0.0117191	0.0172662	0.497309
rs1104863	12	117475135	G	A	KSR2	0.219696	0.00897287	0.0209646	0.668652	0.0117179	0.0172661	0.497349
rs1111578	12	117475451	T	G	KSR2	0.190035	0.00437864	0.0212918	0.837065	0.0191814	0.0181548	0.29072
rs3861901	12	117475729	G	A	KSR2	0.19862	0.0101479	0.0209862	0.628707	0.0187625	0.0178832	0.2941
rs7956570	12	117475991	A	G	KSR2	0.26528	0.0215028	0.0172577	0.212771	-0.00316361	0.0162395	0.845542
rs1580853	12	117476741	A	G	KSR2	0.028547	0.0219143	0.0622487	0.724805	0.0371762	0.0435128	0.392898
rs1093313	12	117477013	G	A	KSR2	0.081624	0.0321462	0.0280301	0.251445	0.0323295	0.0260807	0.215126
rs10161304	12	117477049	A	G	KSR2	0.297199	0.0199729	0.0171017	0.24285	0.00214093	0.0156739	0.891354
rs1580855	12	117477089	T	G	KSR2	0.132287	0.0135887	0.0255309	0.594555	0.0150162	0.0210986	0.476638
rs73210107	12	117477430	A	C	KSR2	0.129253	-0.003048	0.0271438	0.910593	0.0151244	0.0213134	0.477941
rs7298492	12	117477541	A	G	KSR2	0.131738	0.0113792	0.0258709	0.660047	0.0149265	0.021141	0.480161
rs7133455	12	117477796	A	T	KSR2	0.131718	0.0105041	0.0258804	0.684838	0.014966	0.0211584	0.479362
rs10735107	12	117478956	C	T	KSR2	0.457612	0.000364934	0.0155711	0.981302	0.00958997	0.0144166	0.505921
rs61937214	12	117480265	C	T	KSR2	0.146743	0.00637047	0.0205007	0.755995	0.000797188	0.0203034	0.96868
rs7976291	12	117480727	C	G	KSR2	0.0714509	-0.051316	0.0420012	0.221793	-0.00347549	0.0277905	0.900476
rs7966409	12	117480797	C	T	KSR2	0.374592	-0.00465196	0.0159909	0.771118	-0.0122934	0.0147639	0.405034
rs1103035	12	117480826	C	T	KSR2	0.282575	0.000837879	0.0169931	0.960675	0.0156948	0.0158776	0.322912
rs10850833	12	117482889	A	C	KSR2	0.194701	0.0125906	0.0202295	0.533687	0.00809753	0.0180192	0.653155
rs1068942	12	117483070	T	C	KSR2	0.189589	-0.00564954	0.0192704	0.769391	0.0218882	0.0182133	0.229454
rs1068941	12	117484178	A	G	KSR2	0.228809	-0.00845546	0.0176145	0.631207	0.0258746	0.0169638	0.127189
rs1093312	12	117484911	G	A	KSR2	0.271279	-0.00936799	0.0167041	0.574919	0.0171967	0.0160168	0.282973
rs1093311	12	117485161	G	T	KSR2	0.27111	-0.00789278	0.0166999	0.63648	0.0175141	0.0160222	0.274344
rs1093310	12	117486012	C	A	KSR2	0.273724	-0.00917502	0.0167056	0.582856	0.017389	0.0159763	0.276408
rs184243437	12	117486035	G	A	KSR2	0.00480283	0.0587714	0.0778486	0.450281	0.218142	0.104751	0.0372975
rs1104831	12	117486757	A	G	KSR2	0.294416	-0.00810299	0.0178418	0.649717	-0.0221719	0.0156698	0.157086
rs1104830	12	117486891	G	A	KSR2	0.197611	0.0050804	0.0200198	0.799674	0.010757	0.0178835	0.547505
rs1093309	12	117487403	C	T	KSR2	0.470271	-0.00139371	0.0155641	0.928648	0.0212878	0.0143005	0.136592
rs7305062	12	117487545	G	A	KSR2	0.338427	-0.00838309	0.0168817	0.619485	-0.0242056	0.0150694	0.108213
rs7133582	12	117487588	T	G	KSR2	0.340751	-0.00893545	0.0168781	0.59652	-0.0242344	0.0150519	0.107386
rs1093308	12	117487706	T	A	KSR2	0.217518	-0.00244489	0.0185823	0.895324	0.0325674	0.0172707	0.0593349
rs1093307	12	117487838	T	C	KSR2	0.188185	-0.00716992	0.0192384	0.709382	0.0198062	0.0182359	0.27743
rs12422409	12	117487996	C	G	KSR2	0.197016	0.00814441	0.0201671	0.686327	0.0103423	0.0178995	0.563402
rs142244866	12	117488106	A	G	KSR2	0.00775357	-0.0185488	0.0495216	0.707988	-0.0991255	0.0811824	0.222077
rs67781496	12	117488881	T	C	KSR2	0.29412	-0.00940983	0.0178494	0.598069	-0.0217272	0.0156731	0.165664
rs1093306	12	117489330	C	A	KSR2	0.265217	0.000753631	0.0172926	0.965238	0.0220821	0.0161539	0.171631
rs11068510	12	117489479	T	A	KSR2	0.221409	-0.00679588	0.0188131	0.717927	0.0176179	0.0171632	0.304658
rs1093305	12	117490273	A	G	KSR2	0.0575493	-0.00444215	0.0264858	0.866805	0.0284582	0.0306418	0.353024
rs11613841	12	117490331	T	C	KSR2	0.403216	-0.00506957	0.0160532	0.752156	-0.0198079	0.014549	0.173368
rs12828172	12	117490377	T	C	KSR2	0.416015	0.00160533	0.0158699	0.919427	-0.0237689	0.014474	0.100553
rs12302548	12	117490748	T	G	KSR2	0.0715505	-0.0340203	0.0420972	0.419012	-0.00159734	0.0276627	0.953953
rs7301550	12	117490802	A	G	KSR2	0.386156	-0.00420971	0.0157956	0.789845	-0.00504315	0.0146661	0.730949
rs12298118	12	117491014	A	T	KSR2	0.0714692	-0.0381034	0.0420871	0.365283	-0.00166994	0.0276756	0.951885
rs12298168	12	117491112	C	T	KSR2	0.0714672	-0.0378548	0.042066	0.368178	-0.00162973	0.027677	0.953045
rs12316783	12	117491258	T	C	KSR2	0.0714639	-0.0365641	0.0420855	0.384954	-0.00157869	0.027679	0.954517
rs12296893	12	117491414	C	A	KSR2	0.0713745	-0.0362992	0.0420565	0.38808	-0.00109172	0.0276941	0.968555
rs11068511	12	117491595	T	C	KSR2	0.071458	-0.0362242	0.0420635	0.389139	-0.00148354	0.0276825	0.957261
rs73210111	12	117491596	T	C	KSR2	0.0487913	-0.0107959	0.0332364	0.745315	-0.0534869	0.03309	0.106006
rs11068512	12	117491692	A	G	KSR2	0.0714554	-0.0363045	0.0420917	0.388407	-0.00145268	0.027683	0.95815
rs11068513	12	117491713	T	C	KSR2	0.0714559	-0.0362018	0.0420639	0.389438	-0.0014592	0.0276835	0.957963
rs11068514	12	117491817	C	T	KSR2	0.0714556	-0.0362053	0.0420639	0.389391	-0.00142524	0.027684	0.958941
rs11068515	12	117492038	C	T	KSR2	0.071454	-0.0376185	0.0421028	0.371594	-0.00138985	0.0276856	0.959962
rs73401447	12	117492270	G	A	KSR2	0.071525	-0.0373006	0.042019	0.374699	-0.00242167	0.0276747	0.93027
rs74551582	12	117492284	C	T	KSR2	0.0714467	-0.0373006	0.042019	0.374699	-0.00251682	0.0277049	0.927617
rs1093304	12	117492346	G	A	KSR2	0.235793	-0.0190507	0.0181891	0.294929	0.00114483	0.0167991	0.945668
rs16947636	12	117492403	C	T	KSR2	0.0715248	-0.0389286	0.0418029	0.351728	-0.00241244	0.0276754	0.930537
rs12306412	12	117492823	C	G	KSR2	0.0784251	-0.0411262	0.0382809	0.282676	-0.0120391	0.0265077	0.649705
rs61573358	12	117493083	G	A	KSR2	0.0792592	-0.0391189	0.0381242	0.304849	-0.012723	0.0263853	0.629664
rs1093303	12	117493222	A	C	KSR2	0.347558	-0.0138132	0.0163355	0.397781	0.0266219	0.0149704	0.0753546
rs11068516	12	117493562	A	C	KSR2	0.203781	-0.0162233	0.0198797	0.414457	0.0258034	0.0177133	0.145192
rs12319092	12	117493928	G	A	KSR2	0.0792768	-0.0471222	0.0387062	0.223439	-0.0128109	0.0263992	0.62748
rs1093302	12	117494008	A	G	KSR2	0.0712095	0.0100606	0.0247629	0.684539	0.0454423	0.027739	0.101378
rs16947644	12	117494093	T	C	KSR2	0.0792027	-0.0499485	0.0391233	0.20171	-0.0133329	0.0263926	0.613434
rs56064940	12	117494288	G	T	KSR2	0.0791621	-0.0469928	0.0387672	0.225445	-0.0142762	0.0263998	0.588667
rs55974696	12	117494314	G	A	KSR2	0.0791629	-0.0472449	0.0387631	0.222916	-0.0142921	0.0263997	0.58825
rs56005605	12	117494376	G	A	KSR2	0.0791626	-0.0458291	0.0387554	0.236998	-0.0142846	0.0263997	0.588447
rs7304665	12	117494469	T	A	KSR2	0.079162	-0.0480274	0.0387793	0.215538	-0.0142662	0.0264	0.58893
rs60456228	12	117494759	A	G	KSR2	0.270578	-0.015976	0.0196319	0.415774	0.0203946	0.0160437	0.203661
rs36101897	12	117494859	A	G	KSR2	0.0748601	-0.0301311	0.033827	0.373068	-0.0282818	0.0272488	0.299314
rs137949660	12	117495695	C	G	KSR2	0.00793646	-0.0629321	0.0419608	0.133671	-0.11609	0.0796935	0.145199
rs1093301	12	117497183	C	T	KSR2	0.148797	-0.00943957	0.0215038	0.660681	0.0111618	0.0200092	0.576959
rs4766854	12	117497361	A	G	KSR2	0.103693	0.0133756	0.0277749	0.630111	-0.00583924	0.0234117	0.803039
rs1093300	12	117498716	T	C	KSR2	0.346854	-0.0129073	0.0163718	0.43047	0.0242415	0.0149731	0.105447
rs1093299	12	117498827	C	T	KSR2	0.0678272	0.00345422	0.0244558	0.887678	0.0311875	0.0283637	0.271526
rs1093298	12	117499144	T	A	KSR2	0.246717	-0.015452	0.0181043	0.393383	-0.000562565	0.0165288	0.972849
rs76836902	12	117499291	G	T	KSR2	0.0660407	-0.00934636	0.0330458	0.777306	-0.00749493	0.0288129	0.794768
rs59673657	12	117500219	A	G	KSR2	0.0596248	-0.027379	0.0424321	0.51877	0.0180809	0.0301908	0.549249
rs77391078	12	117500427	C	T	KSR2	0.0623199	-0.0320857	0.0357249	0.369115	-0.0111807	0.0295257	0.704928
rs1846644	12	117500575	C	T	KSR2	0.416763	-0.00092436	0.0158703	0.953554	-0.0208555	0.0144616	0.149265
rs1604079	12	117500714	T	C	KSR2	0.415558	6.16305e-05	0.0158839	0.996904	-0.0216805	0.0144622	0.133842
rs12306876	12	117500775	C	T	KSR2	0.0660729	-0.0375407	0.0392549	0.338905	0.00442049	0.0286979	0.877582
rs1093290	12	117501918	A	G	KSR2	0.0670029	0.00564299	0.0246361	0.818827	0.0380236	0.0284637	0.181594
rs1099267	12	117502252	C	G	KSR2	0.24582	-0.0174236	0.0181527	0.337139	-6.19593e-05	0.0165503	0.997013
rs11068518	12	117502492	G	A	KSR2	0.474439	-0.00341338	0.0157139	0.828037	-0.0167736	0.0142768	0.240039
rs11068519	12	117503191	A	C	KSR2	0.194101	-0.00693639	0.021559	0.747649	0.0223085	0.0179922	0.215011
rs1093289	12	117503819	A	G	KSR2	0.134502	-0.0154966	0.0201473	0.441795	0.0205707	0.0208788	0.324504
rs11615756	12	117504271	T	C	KSR2	0.412445	0.00158318	0.0158907	0.920638	-0.0225112	0.0144774	0.119965
rs11068520	12	117504515	T	C	KSR2	0.194387	-0.00514924	0.021482	0.810563	0.0222354	0.0179694	0.215936
rs1983042	12	117504635	G	C	KSR2	0.323364	-0.00795979	0.0159733	0.618258	-0.00754145	0.0152462	0.620852
rs2936838	12	117505029	G	A	KSR2	0.0743306	-0.0110322	0.0221701	0.618755	0.0184242	0.0271373	0.497185
rs1983336	12	117505253	A	G	KSR2	0.414486	0.00231888	0.0158986	0.884037	-0.0212294	0.0144682	0.142289
rs2133682	12	117505359	A	G	KSR2	0.414483	0.00202593	0.0158988	0.898603	-0.0212343	0.0144685	0.142207
rs1071492	12	117505737	C	T	KSR2	0.24395	-0.0165261	0.0181685	0.363031	-0.000234162	0.0166004	0.988746
rs117302325	12	117506217	T	C	KSR2	0.0219929	0.00789723	0.0554178	0.886682	0.0311346	0.048085	0.517314
rs12228974	12	117507129	C	A	KSR2	0.205513	-0.0186135	0.0196359	0.343163	0.0176866	0.0176114	0.315248
rs1995357	12	117507510	G	A	KSR2	0.378382	-0.0105012	0.015967	0.510744	-0.0110491	0.0146961	0.452145
rs12424671	12	117508040	G	A	KSR2	0.418003	0.000836933	0.0158815	0.957972	-0.0210737	0.0144578	0.144951
rs2944722	12	117508108	T	C	KSR2	0.0678225	0.00657198	0.0247935	0.790955	0.0402099	0.0283186	0.155633
rs1093294	12	117509053	C	T	KSR2	0.301836	-0.00581075	0.0177281	0.743084	-0.00464093	0.0155531	0.765403
rs57431608	12	117509689	G	A	KSR2	0.21169	-0.0223762	0.0193151	0.246668	0.0106043	0.0174354	0.543053
rs11068522	12	117509862	A	G	KSR2	0.202321	-0.0112362	0.0208988	0.590818	0.0166831	0.0177149	0.346316
rs1068929	12	117510025	T	A	KSR2	0.0760286	-0.00809867	0.0218804	0.711282	0.0197441	0.0268751	0.462546
rs1068928	12	117510802	C	T	KSR2	0.243815	-0.0112646	0.0186122	0.545029	0.00121377	0.016621	0.941785
rs11068523	12	117510906	G	A	KSR2	0.0588739	-0.0365375	0.0434614	0.400523	0.0197891	0.0303965	0.515027
rs117769339	12	117511740	A	G	KSR2	0.00350661	-0.0635946	0.077317	0.410783	-0.218778	0.124186	0.0781196
rs1599767	12	117512011	C	A	KSR2	0.418628	0.00175799	0.0158342	0.911597	-0.0229133	0.0144633	0.113138
rs4767549	12	117512447	T	C	KSR2	0.416708	-0.000501664	0.0158474	0.974746	-0.0233916	0.0144751	0.106098
rs1093288	12	117512581	A	G	KSR2	0.0870998	0.0112679	0.0246648	0.647787	0.0286837	0.0252512	0.255984
rs4767550	12	117513345	G	A	KSR2	0.424153	-0.00346231	0.0158335	0.826907	-0.0232671	0.0144352	0.107
rs55698241	12	117514727	G	T	KSR2	0.0574564	-0.0341166	0.0435313	0.433202	0.0296048	0.0307527	0.335712
rs1093287	12	117514812	G	T	KSR2	0.300915	-0.00704573	0.0175375	0.687866	-0.00398434	0.0155617	0.797924
rs16947661	12	117515209	C	T	KSR2	0.0213195	0.0137491	0.0655626	0.833894	-0.00975822	0.04933	0.84319
rs79160081	12	117515308	G	A	KSR2	0.0183761	-0.000220207	0.0425952	0.995875	-0.0288638	0.0523795	0.581598
rs141848032	12	117515697	A	G	KSR2	0.0573845	-0.0282327	0.0441731	0.522734	0.0310131	0.03077	0.313502
rs4766855	12	117516086	C	A	KSR2	0.448731	0.000454237	0.0156632	0.976864	-0.0244909	0.0143213	0.0872469
rs4767551	12	117516255	T	C	KSR2	0.452373	0.00593367	0.0156369	0.704343	-0.0221802	0.0143108	0.121167
rs4767552	12	117516304	T	C	KSR2	0.447541	0.00124565	0.015682	0.936689	-0.0251525	0.0143269	0.0791553
rs1108565	12	117516398	C	T	KSR2	0.453164	0.00517065	0.0156342	0.74085	-0.0221541	0.0143103	0.121593
rs11068525	12	117516608	G	C	KSR2	0.00476858	0.139732	0.0774637	0.0712574	0.0959669	0.100319	0.33876
rs11068526	12	117517137	A	G	KSR2	0.00475423	0.147813	0.0764076	0.0530481	0.0996884	0.100397	0.320738
rs1111670	12	117517189	A	G	KSR2	0.452401	0.00605767	0.0156386	0.698493	-0.0225605	0.0143126	0.114962
rs16947663	12	117517996	C	T	KSR2	0.0857848	-0.0313809	0.0343543	0.361007	0.00756025	0.0254982	0.766847
rs75982168	12	117518172	G	A	KSR2	0.0221149	0.0136669	0.0727379	0.850961	-0.0148451	0.0484114	0.759114
rs1111599	12	117518227	C	T	KSR2	0.457715	0.00871693	0.0156218	0.576847	-0.0203311	0.0143014	0.155137
rs4767553	12	117518412	G	A	KSR2	0.452801	0.00142235	0.015668	0.927667	-0.0224896	0.0143119	0.116092
rs73403319	12	117518455	C	A	KSR2	0.00480308	0.139215	0.0777943	0.0735292	0.106524	0.100254	0.28799
rs4767554	12	117518520	G	A	KSR2	0.452802	0.00221238	0.0156669	0.887701	-0.0222747	0.0143128	0.119643
rs2134143	12	117518617	T	C	KSR2	0.457091	0.00562612	0.0156394	0.71904	-0.0199657	0.0143016	0.1627
rs2134142	12	117518703	G	T	KSR2	0.457567	0.00777609	0.0156303	0.618837	-0.0203395	0.0143033	0.155022
rs1068931	12	117518969	T	C	KSR2	0.0503647	-0.0152894	0.0330458	0.6436	0.0464604	0.0325876	0.153952
rs61937215	12	117519269	A	T	KSR2	0.00898267	0.025093	0.0726402	0.729762	0.00815844	0.0774805	0.91614
rs11068527	12	117519403	A	G	KSR2	0.0047868	0.151279	0.0781687	0.0529554	0.114805	0.0998074	0.250033
rs1068932	12	117520416	T	C	KSR2	0.273739	-0.000660115	0.0183317	0.971275	-0.00326825	0.0159607	0.837753
rs816191	12	117520863	G	A	KSR2	0.265506	-0.00598695	0.0186078	0.747646	-0.00623071	0.0161332	0.699344
rs816192	12	117520870	G	T	KSR2	0.265506	-0.0054307	0.0186025	0.770337	-0.00623134	0.0161332	0.699317
rs816193	12	117520889	G	C	KSR2	0.26551	-0.00585891	0.0186072	0.752858	-0.00611829	0.0161337	0.704523
rs816194	12	117521551	T	C	KSR2	0.273874	-0.00340958	0.0182662	0.851927	-0.00276033	0.01597	0.862774
rs74879244	12	117521935	G	C	KSR2	0.0149961	-0.0236432	0.0466182	0.612039	-0.0497898	0.0591038	0.399557
rs1099694	12	117522357	T	C	KSR2	0.273884	-0.00403137	0.0182886	0.825536	-0.0029124	0.0159704	0.855298
rs1093291	12	117522502	C	T	KSR2	0.264925	-0.00510221	0.0185904	0.783736	-0.00915673	0.0161549	0.570843
rs7974925	12	117522931	A	G	KSR2	0.402422	-0.00207128	0.0158074	0.89575	-0.0283981	0.0145535	0.0510235
rs11068529	12	117524071	T	C	KSR2	0.00477289	0.138817	0.0781749	0.0757775	0.10927	0.100061	0.274818
rs73403396	12	117526107	C	G	KSR2	0.00517145	0.150577	0.07779	0.0529066	0.103031	0.0962559	0.284446
rs139023603	12	117527192	A	G	KSR2	0.0213158	-0.00424061	0.0696759	0.951469	-0.0116401	0.0492633	0.813212
rs12579847	12	117527621	A	G	KSR2	0.318807	-0.00181987	0.0168986	0.914239	0.00660396	0.0152864	0.66573
rs12822914	12	117528340	G	A	KSR2	0.322736	0.00408202	0.016808	0.808112	-0.0122449	0.0152918	0.423277
rs117580886	12	117529051	C	T	KSR2	0.00438302	0.148315	0.078866	0.0600275	0.0708544	0.104751	0.498782
rs2650167	12	117529267	A	G	KSR2	0.466964	-0.00202092	0.0155682	0.896716	0.00298231	0.0143103	0.834914
rs7954678	12	117530250	A	C	KSR2	0.319987	0.00267266	0.0169644	0.874815	-0.0120954	0.015325	0.42996
rs7296195	12	117531573	T	C	KSR2	0.0912964	0.0122125	0.0280169	0.662911	0.0122848	0.0247096	0.619072
rs4767555	12	117533935	C	A	KSR2	0.365405	0.00541809	0.0160705	0.736007	-0.0108732	0.0148019	0.462594
rs4767556	12	117534757	C	G	KSR2	0.345734	0.00650215	0.0161243	0.686763	-0.00573237	0.0149884	0.702126
rs4767557	12	117534838	G	A	KSR2	0.292147	0.0200108	0.0174952	0.252713	0.00884541	0.015652	0.571987
rs4767558	12	117534953	T	C	KSR2	0.359487	-0.00510226	0.0162248	0.753163	-0.0111978	0.0148426	0.450585
rs3913471	12	117535035	G	A	KSR2	0.345691	0.00924919	0.0161438	0.566696	-0.00595503	0.014986	0.691092
rs10850839	12	117535313	T	G	KSR2	0.364141	-0.00318871	0.0161794	0.843761	-0.0129808	0.014797	0.380349
rs1501635	12	117535493	C	T	KSR2	0.365881	-0.00426731	0.0161238	0.791272	-0.0129229	0.0147846	0.382073
rs11610896	12	117536110	G	A	KSR2	0.374549	-0.00683194	0.0160542	0.670431	-0.0169124	0.0147122	0.250329
rs117187049	12	117536365	T	C	KSR2	0.00433733	0.183194	0.0717658	0.0106903	0.103006	0.104338	0.323529
rs11833157	12	117536534	C	T	KSR2	0.372099	-0.00941537	0.0161353	0.559539	-0.0165898	0.0147281	0.259994
rs7978553	12	117536753	C	T	KSR2	0.372367	-0.00947597	0.0161349	0.557005	-0.0165237	0.0147262	0.261837
rs1393076	12	117536769	C	T	KSR2	0.295298	0.0154259	0.0170846	0.366572	0.00666617	0.0155821	0.668789
rs7342408	12	117536923	C	T	KSR2	0.295282	0.0146956	0.0170837	0.389674	0.00688182	0.0155809	0.658719
rs2221254	12	117537071	G	A	KSR2	0.33302	0.00420644	0.0165125	0.798922	-0.0103984	0.015111	0.491369
rs4766856	12	117537474	T	C	KSR2	0.359322	-0.00319557	0.0162521	0.844121	-0.0108927	0.0148344	0.462773
rs143037209	12	117537693	C	A	KSR2	0.00920253	-0.054071	0.0545076	0.321203	-0.0372001	0.0766861	0.627609
rs7954458	12	117537980	C	T	KSR2	0.353702	0.0139993	0.0160377	0.382716	-0.00433045	0.014887	0.771138
rs6490128	12	117538061	C	T	KSR2	0.353957	0.0140285	0.0160326	0.381572	-0.00389885	0.0148799	0.793305
rs147054568	12	117538697	C	T	KSR2	0.00436054	0.183824	0.07163	0.0102792	0.0977105	0.10411	0.34797
rs4766859	12	117541398	T	C	KSR2	0.353116	0.0126681	0.0160412	0.42969	-0.00519799	0.0149003	0.7272
rs7980992	12	117541866	T	C	KSR2	0.353109	0.0119587	0.0160438	0.456042	-0.00519522	0.0149012	0.727356
rs1393075	12	117542016	G	C	KSR2	0.351658	0.0107623	0.0160557	0.50266	-0.00482513	0.014914	0.746294
rs867006	12	117542332	T	G	KSR2	0.356678	0.0121143	0.0160029	0.449044	-0.00209939	0.0148786	0.887789
rs7956776	12	117542870	G	C	KSR2	0.36514	-0.00473011	0.0162017	0.770325	-0.0117639	0.0147965	0.426585
rs7975688	12	117544206	G	A	KSR2	0.091079	0.0404464	0.0221878	0.0683172	-0.0048807	0.0248253	0.844139
rs7964157	12	117544415	T	C	KSR2	0.382088	-0.00835562	0.0158731	0.598609	-0.029593	0.0146619	0.0435532
rs4767561	12	117545834	C	T	KSR2	0.278238	0.0128676	0.0178742	0.471588	0.0242162	0.0158589	0.126766
rs12580177	12	117546562	C	T	KSR2	0.278248	0.0129825	0.017874	0.467636	0.024163	0.0158574	0.127568
rs11068535	12	117546608	G	A	KSR2	0.0432793	-0.0358802	0.0364102	0.324407	-0.0315024	0.0350997	0.369446
rs12827655	12	117547862	T	C	KSR2	0.37963	-0.00848364	0.0158807	0.593196	-0.0306002	0.0146792	0.0371056
rs11068536	12	117548329	A	C	KSR2	0.114231	0.0252522	0.0241863	0.296452	-0.00855589	0.022478	0.703476
rs7959541	12	117548807	T	C	KSR2	0.220793	0.020113	0.0190521	0.291111	-0.0154348	0.017188	0.369185
rs7977174	12	117548904	C	T	KSR2	0.385749	-0.00786435	0.0157943	0.618539	-0.0298253	0.0146408	0.0416361
rs61937251	12	117549158	C	T	KSR2	0.122611	0.0283188	0.0235219	0.228615	-0.00910664	0.0217496	0.675433
rs10774933	12	117549299	T	C	KSR2	0.221334	0.0178543	0.0189989	0.347343	-0.0148445	0.0171715	0.387321
rs12425296	12	117549769	C	A	KSR2	0.279223	0.0129841	0.0178448	0.466851	0.0227889	0.0158374	0.150172
rs7298508	12	117550284	T	C	KSR2	0.122173	0.0259518	0.023678	0.273066	-0.00794299	0.0217783	0.715319
rs4767562	12	117550381	T	C	KSR2	0.21726	0.0142844	0.0192067	0.457047	-0.020004	0.0172742	0.246852
rs4766860	12	117550444	C	T	KSR2	0.282465	0.0132651	0.0178376	0.457082	0.0258512	0.0157866	0.101518
rs4767563	12	117550716	T	C	KSR2	0.230123	0.0219928	0.0192523	0.25331	-0.0138569	0.0169518	0.413685
rs4767564	12	117550981	T	G	KSR2	0.212442	0.0259132	0.0197616	0.189759	-0.0159306	0.0174115	0.360218
rs12315536	12	117551138	C	T	KSR2	0.124771	0.0188603	0.0232472	0.417197	-0.00765874	0.0215743	0.722593
rs708851	12	117551357	A	C	KSR2	0.382753	0.00154792	0.0162565	0.924141	0.0135611	0.0146608	0.354968
rs67306361	12	117551440	A	C	KSR2	0.252736	0.00426764	0.0175224	0.807577	-0.0319984	0.0163878	0.050871
rs708852	12	117551491	C	G	KSR2	0.309944	0.000226317	0.0163563	0.98896	-0.00992751	0.0154055	0.519309
rs35549026	12	117551510	A	C	KSR2	0.252713	0.00386255	0.0175302	0.825609	-0.0322778	0.0163887	0.0488934
rs708853	12	117551643	T	C	KSR2	0.437062	-0.00229549	0.0160745	0.886446	0.015938	0.0143627	0.267138
rs708854	12	117551743	T	C	KSR2	0.200975	0.0137866	0.0184859	0.455793	-0.0174733	0.0178104	0.326559
rs11068538	12	117552050	T	C	KSR2	0.251593	0.0106137	0.0174672	0.543428	-0.0353952	0.0164089	0.0309992
rs79555666	12	117552150	A	G	KSR2	0.012186	0.0505415	0.0538747	0.348177	-0.0368333	0.0659319	0.576396
rs708855	12	117552170	G	A	KSR2	0.474168	0.0135886	0.0156323	0.384705	0.01671	0.0142598	0.241267
rs1392351	12	117552415	A	G	KSR2	0.121263	0.0253784	0.0217945	0.244246	-0.00350222	0.0219269	0.8731
rs1392350	12	117552675	T	C	KSR2	0.249633	0.00384396	0.017502	0.82616	-0.0326146	0.0164526	0.0474406
rs708856	12	117553718	T	A	KSR2	0.382321	-0.00580346	0.0167063	0.728305	0.0198619	0.0146554	0.175335
rs708857	12	117553742	T	C	KSR2	0.38232	-0.00624927	0.0167093	0.708404	0.0198699	0.0146547	0.175139
rs708858	12	117553862	T	C	KSR2	0.382035	-0.000307303	0.016851	0.98545	0.0193238	0.0146683	0.187709
rs816189	12	117553929	C	T	KSR2	0.418491	-0.0122949	0.0155852	0.430181	0.0254167	0.0144668	0.0789351
rs1004361	12	117554089	A	G	KSR2	0.144733	0.00274766	0.0230377	0.905063	0.0343063	0.0203455	0.0917593
rs708859	12	117554374	T	C	KSR2	0.382353	-0.00664136	0.0167064	0.690974	0.0198223	0.0146533	0.176136
rs1976418	12	117554949	T	C	KSR2	0.180287	-0.0130359	0.0203803	0.522413	0.013076	0.0185615	0.481139
rs7955803	12	117555259	T	C	KSR2	0.249172	0.00495215	0.0175476	0.77778	-0.0329499	0.0164465	0.0451274
rs142375093	12	117555555	C	T	KSR2	0.0344363	0.159986	0.0685346	0.0195758	-0.00245816	0.0395254	0.95041
rs871258	12	117556505	C	T	KSR2	0.414234	0.00343073	0.0158645	0.828792	-0.0149334	0.014469	0.302025
rs871257	12	117556543	A	G	KSR2	0.249135	0.00305931	0.0175431	0.861561	-0.0325464	0.0164463	0.0478211
rs7959431	12	117556595	C	T	KSR2	0.12274	0.0155018	0.0233419	0.506613	-0.00737445	0.0217403	0.734453
rs816187	12	117556905	G	A	KSR2	0.449636	0.00289096	0.0155966	0.852948	0.00198244	0.0143176	0.889876
rs11611963	12	117557159	T	C	KSR2	0.249281	0.00389979	0.0175516	0.824166	-0.0322685	0.0164505	0.049815
rs7308579	12	117557636	A	G	KSR2	0.268897	0.0181913	0.0173702	0.294973	-0.0261906	0.0161356	0.104555
rs10444498	12	117557779	G	A	KSR2	0.125964	0.00941926	0.0226493	0.677501	-0.00633631	0.0214882	0.76809
rs73405365	12	117558666	A	G	KSR2	0.122658	0.0265625	0.0236051	0.260468	-0.0103901	0.0217415	0.632726
rs864637	12	117558931	T	C	KSR2	0.046909	0.000385892	0.0274905	0.9888	-0.0194325	0.0339634	0.567213
rs11613094	12	117559278	G	C	KSR2	0.23162	0.00818506	0.017819	0.645986	-0.0267523	0.0168949	0.113319
rs11068540	12	117559449	A	C	KSR2	0.113139	0.0231044	0.024722	0.35001	-0.00794878	0.022568	0.724676
rs816186	12	117559682	C	A	KSR2	0.399844	-0.00205184	0.0164482	0.900725	0.0173588	0.0145212	0.231927
rs816185	12	117560763	T	C	KSR2	0.232788	-0.00981981	0.0167292	0.557213	0.0162166	0.0169186	0.337807
rs816184	12	117561483	C	T	KSR2	0.028448	0.011161	0.0362828	0.758377	-0.0532637	0.0433265	0.218938
rs11068541	12	117561870	C	T	KSR2	0.21275	0.00419048	0.0180815	0.816728	0.00316063	0.0174529	0.856293
rs11068542	12	117562006	T	A	KSR2	0.313568	0.00624348	0.0159988	0.696354	-0.0096561	0.0154073	0.530842
rs11610641	12	117562069	C	G	KSR2	0.276782	0.00908126	0.0177946	0.609815	-0.00469351	0.015996	0.769203
rs816183	12	117562539	G	A	KSR2	0.339157	0.0027516	0.0169673	0.871171	-0.0129054	0.0151158	0.393234
rs4766861	12	117563031	C	T	KSR2	0.322277	0.00467836	0.0159519	0.769309	-0.00927831	0.0152893	0.543951
rs816182	12	117564076	G	T	KSR2	0.348667	-0.00455278	0.0156921	0.771715	0.00300617	0.0150214	0.841383
rs117780293	12	117565199	T	C	KSR2	0.014798	-0.0198556	0.0439411	0.651364	0.0163568	0.0593876	0.78299
rs145147513	12	117565455	T	C	KSR2	0.0148935	-0.0203369	0.0439338	0.643438	0.0229023	0.0591745	0.698734
rs816181	12	117565813	C	T	KSR2	0.0680089	-0.0576263	0.0316138	0.0683298	0.00531398	0.0284251	0.851702
rs117835011	12	117565937	C	T	KSR2	0.0148074	-0.0196974	0.0437674	0.652677	0.0153879	0.0594388	0.795723
rs10850841	12	117566153	G	T	KSR2	0.199819	0.0150435	0.018656	0.420034	0.00806472	0.0179446	0.653126
rs4767565	12	117566219	A	G	KSR2	0.384036	0.0151561	0.0160756	0.345782	-0.00328794	0.0147683	0.823819
rs4767566	12	117566837	T	C	KSR2	0.028079	-0.0297756	0.0547571	0.586596	-0.026715	0.0428835	0.533307
rs11068543	12	117567102	G	A	KSR2	0.20004	0.00937972	0.0186279	0.614592	0.00737466	0.0179648	0.681434
rs2936833	12	117567328	G	A	KSR2	0.170523	0.00901521	0.0206504	0.662428	-0.0134015	0.0191119	0.483171
rs7298912	12	117567435	A	C	KSR2	0.499122	0.00402043	0.015601	0.796636	-0.0150684	0.0144347	0.296531
rs10850842	12	117567537	C	A	KSR2	0.272351	0.0118129	0.0175047	0.499777	-7.31739e-05	0.0160301	0.996358
rs11609159	12	117567736	G	A	KSR2	0.0752324	-0.0292798	0.0318082	0.357306	-0.0170305	0.0275296	0.536164
rs11068544	12	117567836	A	C	KSR2	0.450774	-0.000132501	0.0155641	0.993207	0.00825105	0.0144941	0.569174
rs816207	12	117568078	C	T	KSR2	0.169061	0.0298967	0.0202191	0.139238	0.00456222	0.0191349	0.811552
rs16947735	12	117568445	A	G	KSR2	0.0128216	-0.00336584	0.035406	0.924264	-0.102858	0.063465	0.10508
rs816206	12	117568500	T	G	KSR2	0.126192	0.0251486	0.0215914	0.24412	-0.0034709	0.02145	0.871453
rs11068545	12	117569649	A	C	KSR2	0.410435	0.00102281	0.0161636	0.949544	0.00678065	0.0145409	0.64099
rs816205	12	117569823	C	T	KSR2	0.162791	0.0217005	0.0207982	0.296769	-0.0125449	0.0194074	0.518023
rs816204	12	117569936	T	G	KSR2	0.128681	0.0358446	0.0218531	0.100952	0.00437441	0.0213408	0.837589
rs16947739	12	117571929	G	C	KSR2	0.0176117	0.0221616	0.0324244	0.494299	-0.029308	0.0542022	0.588704
rs708860	12	117572504	G	T	KSR2	0.356505	0.0107456	0.016766	0.521579	0.00894813	0.0149829	0.550359
rs10774934	12	117572633	C	T	KSR2	0.431994	-0.00022717	0.0158594	0.988572	0.00508803	0.0144803	0.725306
rs11068546	12	117573180	A	T	KSR2	0.0806829	0.017594	0.0257847	0.495021	-0.0481747	0.0264216	0.0682574
rs816203	12	117573183	A	G	KSR2	0.333213	-0.00232633	0.0175529	0.894563	0.0116506	0.0152536	0.44499
rs845753	12	117573328	C	T	KSR2	0.12239	0.03796	0.0219635	0.0839286	-0.00521347	0.0219002	0.811838
rs816202	12	117573479	G	T	KSR2	0.124435	0.0355789	0.0219069	0.104355	-0.00503501	0.0218365	0.817643
rs816201	12	117573660	G	T	KSR2	0.235598	0.0134015	0.0168319	0.425918	0.0144531	0.0170671	0.397084
rs36048949	12	117573818	T	C	KSR2	0.0739139	-0.0416355	0.0341437	0.222686	-0.0114126	0.0280759	0.684381
rs10507281	12	117573964	G	A	KSR2	0.0201904	-0.0221639	0.0367944	0.546928	-0.00789556	0.0517377	0.878708
rs10774935	12	117574135	C	T	KSR2	0.202372	0.00909014	0.0192702	0.637127	0.00813889	0.0183987	0.658227
rs74753151	12	117574371	C	T	KSR2	0.0158646	0.110544	0.0613722	0.0716704	0.0573359	0.0569923	0.314401
rs11068547	12	117574533	T	C	KSR2	0.245936	0.000171752	0.0187301	0.992684	0.0017714	0.017489	0.919323
rs4767568	12	117574586	G	A	KSR2	0.0744081	-0.0396851	0.0220655	0.0720958	-0.0216521	0.0290472	0.456022
rs10507282	12	117575010	G	C	KSR2	0.0767969	-0.0288172	0.0291051	0.322121	-0.0104287	0.0277237	0.706794
rs11068548	12	117575478	T	C	KSR2	0.0125414	-0.0258766	0.0451309	0.566396	-0.0620486	0.0641807	0.333655
rs816200	12	117575786	T	C	KSR2	0.234902	0.0142632	0.0196473	0.467861	-0.0319329	0.0168242	0.0576913
rs61937252	12	117576535	G	T	KSR2	0.101121	0.0508318	0.0237651	0.0324414	-0.0145001	0.0242389	0.549697
rs12312244	12	117576639	A	G	KSR2	0.0838505	0.0263595	0.0259541	0.30981	0.0298624	0.0261532	0.253525
rs73211909	12	117576848	G	T	KSR2	0.133197	-0.0496229	0.0227867	0.0294273	-0.0359177	0.0215438	0.0954751
rs10850843	12	117576854	G	C	KSR2	0.314507	0.00366251	0.0174597	0.833848	0.0299002	0.0154807	0.0534269
rs111934408	12	117576890	T	A	KSR2	0.227061	-0.0125538	0.0205406	0.541087	0.0282698	0.0171048	0.098383
rs73211910	12	117576959	G	A	KSR2	0.133106	-0.048771	0.0228156	0.0325477	-0.03636	0.0215358	0.091344
rs10850844	12	117577288	C	A	KSR2	0.0867098	0.0354313	0.0257071	0.168121	0.0160308	0.0255355	0.530145
rs61524448	12	117577613	G	A	KSR2	0.0376197	-0.129236	0.0665128	0.0520128	-0.0783139	0.0377107	0.0378294
rs816198	12	117577721	A	G	KSR2	0.485311	-0.0045777	0.0155945	0.769106	-0.0135886	0.0144063	0.34556
rs17618561	12	117578101	T	C	KSR2	0.179202	-0.00315886	0.0232199	0.891789	-0.00144049	0.0186909	0.938569
rs147962059	12	117578285	A	G	KSR2	0.0126186	-0.0598065	0.0695363	0.389747	0.034815	0.0653402	0.594154
rs937566	12	117578873	C	T	KSR2	0.126439	-0.0379411	0.0233847	0.104701	-0.0589868	0.021668	0.00648276
rs708861	12	117578981	A	C	KSR2	0.143284	0.00912288	0.0237551	0.700948	-0.015124	0.0204121	0.458734
rs4767569	12	117579396	T	C	KSR2	0.262396	0.0226164	0.0192898	0.241013	-0.00134711	0.016215	0.933789
rs4767570	12	117579505	C	T	KSR2	0.464213	0.0153036	0.0155857	0.32615	0.0142834	0.0142856	0.317387
rs146783097	12	117579798	G	A	KSR2	0.0042271	-0.054876	0.0573277	0.33845	-0.247558	0.111533	0.0264466
rs10850845	12	117580046	A	G	KSR2	0.0909252	-0.0444451	0.0244597	0.069207	-0.0569255	0.0246958	0.0211631
rs816195	12	117580107	A	G	KSR2	0.143195	0.00854915	0.0238949	0.720507	-0.0147009	0.0203818	0.470739
rs67773897	12	117580480	G	T	KSR2	0.104004	-0.0339904	0.0241858	0.159905	-0.0527768	0.0232313	0.0230988
rs4767571	12	117580895	A	G	KSR2	0.492827	0.0139049	0.0155676	0.37175	0.0199825	0.0142144	0.159787
rs11611523	12	117581086	T	C	KSR2	0.492767	0.0167897	0.0155718	0.280941	0.0196683	0.0142117	0.166373
rs11611561	12	117581258	T	C	KSR2	0.492848	0.0161953	0.0155644	0.29809	0.0199056	0.0142136	0.161375
rs11612054	12	117581776	T	C	KSR2	0.489635	0.0183045	0.0155657	0.239615	0.0158421	0.01422	0.265247
rs35920368	12	117582047	C	T	KSR2	0.492829	0.0162576	0.0155626	0.296181	0.0200722	0.0142145	0.157922
rs860113	12	117582122	C	T	KSR2	0.142847	0.00984745	0.0238788	0.680052	-0.0142387	0.0204109	0.485427
rs1875142	12	117582232	A	C	KSR2	0.0837197	-0.0372975	0.0296443	0.208332	0.000873799	0.0256617	0.972837
rs12369419	12	117582240	G	C	KSR2	0.15445	0.0237967	0.0200019	0.234154	-0.00112609	0.0197324	0.954491
rs11068551	12	117582310	A	G	KSR2	0.491956	0.0150684	0.015562	0.332905	0.0202356	0.0142181	0.154668
rs191536184	12	117582531	T	C	KSR2	0.0441688	-0.0754133	0.0744799	0.311283	0.00975428	0.0350722	0.780921
rs61938965	12	117583578	G	C	KSR2	0.154457	0.0236683	0.0200102	0.236885	-0.00108238	0.0197316	0.956254
rs2650169	12	117583857	T	G	KSR2	0.142848	0.00874517	0.0238701	0.714092	-0.0142609	0.0204105	0.484738
rs2650170	12	117583950	A	G	KSR2	0.0836932	-0.03674	0.029184	0.208063	0.000498573	0.0256639	0.9845
rs4414314	12	117584751	G	A	KSR2	0.493281	0.0161093	0.0155657	0.300705	0.0194647	0.0142128	0.170836
rs1464162	12	117585063	C	T	KSR2	0.118932	-0.0444174	0.0234182	0.0578669	-0.0403009	0.0219098	0.0658552
rs73211917	12	117585140	A	G	KSR2	0.0683238	-0.0411141	0.0254064	0.105607	-0.0525079	0.0280661	0.0613635
rs10774936	12	117586007	A	G	KSR2	0.153385	0.0256824	0.0199987	0.199071	-0.00190547	0.019773	0.923229
rs10850846	12	117586210	A	T	KSR2	0.153348	0.0256896	0.0199994	0.198961	-0.00168225	0.0197724	0.932197
rs10850847	12	117586235	G	A	KSR2	0.15335	0.0254749	0.0199889	0.202502	-0.00169139	0.0197724	0.931829
rs11068554	12	117586355	A	G	KSR2	0.0802495	-0.0425676	0.0245505	0.0829392	-0.0481223	0.0260992	0.0652094
rs146947505	12	117586522	A	G	KSR2	0.0189156	0.0216519	0.0565775	0.701946	0.018424	0.0533145	0.729664
rs78489686	12	117586843	C	A	KSR2	0.0837326	-0.036282	0.0289346	0.209867	0.000831653	0.025658	0.974143
rs7132400	12	117587674	A	G	KSR2	0.164895	0.0234897	0.0196405	0.231704	-0.00214242	0.0192099	0.911199
rs1400588	12	117588504	A	T	KSR2	0.271779	-0.00130689	0.0167674	0.937874	-0.0222881	0.0159748	0.162956
rs60088204	12	117588570	G	A	KSR2	0.0388168	0.00950472	0.0652818	0.884241	-0.00309003	0.0369401	0.933335
rs1400589	12	117588596	T	C	KSR2	0.143164	0.0108389	0.0239387	0.650711	-0.0143015	0.0203706	0.482639
rs1400590	12	117588722	C	T	KSR2	0.185744	0.0287622	0.0185825	0.121667	-0.00549783	0.0183644	0.764654
rs10850848	12	117588993	C	A	KSR2	0.154265	0.0239841	0.019921	0.228606	-0.00485914	0.019728	0.805445
rs6490129	12	117589123	T	C	KSR2	0.166302	0.024081	0.0195784	0.218705	-0.0065343	0.0191264	0.732624
rs111798899	12	117590156	C	T	KSR2	0.00642765	0.0839015	0.0710677	0.237768	0.0833995	0.0941385	0.375658
rs6490130	12	117590856	G	A	KSR2	0.142975	0.0153466	0.0241482	0.525092	-0.0143677	0.0203846	0.480916
rs6490131	12	117591005	G	T	KSR2	0.142967	0.0144041	0.0241471	0.550829	-0.0143698	0.0203858	0.480876
rs7956575	12	117591644	G	A	KSR2	0.154861	0.0166851	0.0234262	0.476315	-0.0119113	0.0197256	0.545944
rs113307543	12	117591868	T	G	KSR2	0.0390247	-0.0262135	0.0314549	0.404637	-0.00560292	0.0369588	0.879503
rs10774937	12	117593936	G	C	KSR2	0.154414	0.0227905	0.0199133	0.25242	-0.00440713	0.019729	0.823237
rs10774938	12	117594673	C	T	KSR2	0.308234	-0.0107597	0.0167583	0.520841	-0.00485834	0.0154299	0.752865
rs113557799	12	117595521	T	C	KSR2	0.106141	-0.0390762	0.0241928	0.106267	-0.0358007	0.0229975	0.119537
rs4767573	12	117595587	G	T	KSR2	0.309134	-0.0100157	0.0167625	0.550169	-0.00411254	0.0154172	0.789662
rs10129056	12	117595969	T	A	KSR2	0.253499	0.00555863	0.0165767	0.737378	-0.00723642	0.0163845	0.658734
rs10774939	12	117596204	A	G	KSR2	0.23578	-0.00611307	0.0171112	0.7209	-0.0206328	0.0167968	0.219305
rs7968818	12	117596515	T	C	KSR2	0.2376	-0.0045102	0.0169418	0.790071	-0.0124881	0.0167088	0.454827
rs2063943	12	117596851	T	G	KSR2	0.380613	0.0079805	0.0157288	0.611887	0.00261404	0.0146568	0.858448
rs11068564	12	117597259	T	C	KSR2	0.0714504	-0.0424265	0.0251361	0.0914345	-0.0231188	0.0274413	0.399518
rs11068565	12	117597285	C	T	KSR2	0.15469	0.0231518	0.0199142	0.245001	-0.0040138	0.0197183	0.8387
rs7972611	12	117597957	T	G	KSR2	0.415667	0.00801266	0.0156797	0.609336	0.010259	0.0144365	0.477312
rs67922416	12	117598125	T	C	KSR2	0.0715702	-0.0439847	0.0251144	0.0798822	-0.0239601	0.0274223	0.382257
rs10850851	12	117598504	T	C	KSR2	0.154296	0.0249294	0.0199263	0.210904	-0.00401336	0.0197228	0.838754
rs1850401	12	117598541	C	A	KSR2	0.106487	-0.04078	0.0241382	0.091136	-0.0360175	0.0229452	0.11648
rs7313062	12	117598953	T	C	KSR2	0.415548	0.00661877	0.0156707	0.672758	0.0102642	0.0144347	0.477035
rs7976621	12	117599005	A	G	KSR2	0.23773	-0.00535693	0.0169355	0.751765	-0.0122157	0.0166994	0.464471
rs138483807	12	117599205	T	C	KSR2	0.00422415	-0.0564127	0.0573141	0.324981	-0.24248	0.111532	0.0296989
rs11068566	12	117599370	A	T	KSR2	0.237727	-0.00463283	0.0169338	0.784404	-0.0124583	0.0167003	0.455674
rs10774940	12	117599422	A	C	KSR2	0.142875	0.0100711	0.0240154	0.674954	-0.0135251	0.0203816	0.506951
rs55777015	12	117599476	C	T	KSR2	0.154261	0.0248536	0.0199254	0.212276	-0.00393781	0.0197265	0.841777
rs75230856	12	117599701	C	G	KSR2	0.049527	0.0526808	0.0369757	0.154232	0.0727901	0.0334077	0.0293434
rs10774941	12	117599850	A	C	KSR2	0.225825	-0.00248812	0.0170424	0.883925	-0.0122924	0.0169968	0.469546
rs76206998	12	117599851	A	G	KSR2	0.034917	0.0354948	0.0779233	0.648743	-0.0545091	0.0386157	0.158074
rs73211925	12	117599890	G	A	KSR2	0.0717131	-0.0447269	0.0251146	0.0749273	-0.0240968	0.0273966	0.379101
rs10850852	12	117599970	T	C	KSR2	0.226174	-0.00352588	0.017047	0.83614	-0.0130231	0.0169921	0.443425
rs10774942	12	117600010	C	T	KSR2	0.237823	-0.00410273	0.0169226	0.808439	-0.0125311	0.0167	0.453035
rs10850853	12	117600056	T	C	KSR2	0.22582	-0.00119532	0.0170416	0.944081	-0.0122428	0.0169973	0.471352
rs73211927	12	117600174	G	A	KSR2	0.0189704	-0.0149244	0.0632053	0.813335	0.0772409	0.0518155	0.136043
rs79630445	12	117600445	T	G	KSR2	0.0349169	0.0209652	0.0780306	0.788177	-0.0545263	0.0386158	0.157944
rs77879987	12	117600573	A	G	KSR2	0.0350126	0.0204039	0.0780111	0.793666	-0.0574267	0.0385705	0.13652
rs61938968	12	117601117	G	A	KSR2	0.0582582	0.0592542	0.0338385	0.07993	-0.0134332	0.0306808	0.661503
rs10850854	12	117601209	A	C	KSR2	0.154509	0.0235572	0.0199226	0.237033	-0.00508529	0.0197415	0.796721
rs117002394	12	117601237	T	C	KSR2	0.0444331	-0.0471112	0.0699787	0.500805	0.00976955	0.0349653	0.779932
rs7960857	12	117601640	G	C	KSR2	0.227387	0.018889	0.0194906	0.332477	-0.012562	0.0169774	0.459345
rs79404374	12	117601748	C	T	KSR2	0.0349188	-0.00990233	0.0788906	0.900112	-0.0547093	0.0386228	0.156629
rs12425491	12	117602022	A	G	KSR2	0.0443796	-0.0461363	0.0700194	0.509955	0.0088862	0.03495	0.799299
rs73211928	12	117602071	A	G	KSR2	0.0384997	-0.0284545	0.0407479	0.484986	0.0284413	0.0372323	0.444933
rs73407383	12	117602364	C	T	KSR2	0.0349192	-0.0158381	0.0786843	0.840474	-0.0547362	0.0386227	0.156424
rs10850855	12	117602841	C	T	KSR2	0.154407	0.0255522	0.0198939	0.198994	-0.00482172	0.0197453	0.807079
rs4767576	12	117602889	A	C	KSR2	0.254324	-0.00050072	0.0168342	0.976271	-0.00600044	0.0163476	0.713579
rs12425928	12	117603377	A	G	KSR2	0.0443839	-0.045418	0.0701628	0.517422	0.0089273	0.0349515	0.798399
rs4767577	12	117603924	A	C	KSR2	0.237966	0.0175357	0.0195014	0.368544	-0.00419572	0.0167142	0.801793
rs12308267	12	117604499	A	G	KSR2	0.154286	0.0273667	0.0199334	0.169782	-0.00435867	0.019751	0.825341
rs2393237	12	117604837	A	G	KSR2	0.492054	0.011597	0.0155741	0.456495	0.000833487	0.0142323	0.9533
rs11068568	12	117604867	C	T	KSR2	0.094802	-0.0342373	0.0286434	0.231972	-0.0087782	0.0242399	0.717249
rs77435116	12	117605099	C	G	KSR2	0.0283242	0.0229951	0.0653955	0.725115	0.0402366	0.0429461	0.348805
rs117403208	12	117605683	C	T	KSR2	0.0190944	-0.0472444	0.0754056	0.530963	0.118771	0.0529672	0.0249391
rs10850856	12	117605880	G	A	KSR2	0.255924	0.0170238	0.0176561	0.334951	0.00624794	0.0164593	0.704242
rs10735108	12	117606905	G	A	KSR2	0.153337	0.00989225	0.0234023	0.672512	-0.00999365	0.0197967	0.61369
rs73211933	12	117607989	T	C	KSR2	0.046205	-0.0173969	0.0527686	0.74164	0.0383353	0.0337231	0.255636
rs1517195	12	117608057	A	C	KSR2	0.462389	0.0137409	0.0156105	0.37873	0.000715863	0.0143152	0.960117
rs139936022	12	117608139	A	C	KSR2	0.0385311	0.0588118	0.0717977	0.412711	-0.0317355	0.0384521	0.409186
rs869713	12	117608342	G	A	KSR2	0.242483	0.000600929	0.0169441	0.971709	-0.00818203	0.0166097	0.622292
rs1878418	12	117608817	G	A	KSR2	0.237752	0.0229329	0.0192546	0.233639	-0.0104578	0.0167152	0.531546
rs7967918	12	117608918	T	C	KSR2	0.434096	0.0121213	0.0156307	0.438052	0.00666468	0.0143931	0.64333
rs17510713	12	117608961	C	T	KSR2	0.0846252	-0.0282378	0.0285602	0.322805	0.00789346	0.0254932	0.756843
rs79888708	12	117609100	A	G	KSR2	0.0287087	0.02889	0.0651931	0.657661	0.0459873	0.0426658	0.281101
rs10444499	12	117609195	C	T	KSR2	0.153339	0.0106237	0.0234173	0.65007	-0.00994786	0.0197964	0.61531
rs11612924	12	117609370	C	T	KSR2	0.112937	-0.00413488	0.0305968	0.8925	0.0021454	0.0226167	0.924427
rs10850857	12	117609412	T	C	KSR2	0.242289	-0.000111694	0.0170583	0.994776	-0.00641449	0.0166157	0.69946
rs73211935	12	117609420	T	C	KSR2	0.0395331	-0.0177543	0.0377522	0.63815	0.0400563	0.0369829	0.278763
rs117568753	12	117609544	T	C	KSR2	0.028289	-0.0522902	0.0409934	0.202106	-0.0442017	0.0428956	0.3028
rs1517196	12	117609688	C	T	KSR2	0.153339	0.0106287	0.0234076	0.649778	-0.00994786	0.0197964	0.61531
rs11068571	12	117610309	C	A	KSR2	0.481104	0.0136798	0.0155763	0.379811	-0.00175335	0.0142618	0.902154
rs10444500	12	117610518	C	T	KSR2	0.00380653	-0.00555055	0.0704937	0.937241	0.00819426	0.119468	0.945316
rs10444488	12	117610824	A	G	KSR2	0.237808	0.0197024	0.0192413	0.30585	-0.0105583	0.0167168	0.52765
rs10444501	12	117610892	A	T	KSR2	0.143463	0.0287021	0.020022	0.151707	-0.000823981	0.0203599	0.967718
rs73211937	12	117610963	C	T	KSR2	0.0462091	-0.0176069	0.05277	0.738642	0.0444016	0.0338003	0.188966
rs10850859	12	117611519	T	C	KSR2	0.481016	0.0106984	0.0155839	0.492394	-0.00186148	0.0142614	0.89615
rs17585329	12	117611702	C	T	KSR2	0.0284656	0.017757	0.065479	0.786247	0.0391082	0.0428085	0.360947
rs1850402	12	117612276	T	C	KSR2	0.0349188	0.00379308	0.0790751	0.961742	-0.0547071	0.0386221	0.156637
rs4767578	12	117612408	A	C	KSR2	0.154002	0.00975316	0.023251	0.674871	-0.0102641	0.0197752	0.603733
rs79702285	12	117612791	C	T	KSR2	0.0842435	-0.0308544	0.0288947	0.285601	0.00813832	0.0255565	0.750148
rs12425044	12	117612825	T	C	KSR2	0.0842435	-0.0300544	0.0289853	0.29979	0.00813832	0.0255565	0.750148
rs1400591	12	117612856	G	T	KSR2	0.276731	0.0184605	0.0187609	0.325122	-0.00802798	0.0159104	0.613858
rs1400592	12	117612975	G	A	KSR2	0.237867	0.0215807	0.0192868	0.263168	-0.0104607	0.0167127	0.53137
rs1517199	12	117613048	A	T	KSR2	0.23778	0.022097	0.0192887	0.251965	-0.0107547	0.0167174	0.520013
rs1517200	12	117613054	C	T	KSR2	0.237795	0.0220657	0.0192888	0.252638	-0.0107669	0.0167175	0.519542
rs75721556	12	117613152	C	T	KSR2	0.0285905	0.0155767	0.0652951	0.811448	0.0391469	0.0427056	0.359316
rs1517201	12	117613315	A	G	KSR2	0.153703	0.0263299	0.0229084	0.250408	-0.00967008	0.0197789	0.624906
rs59519327	12	117613524	G	A	KSR2	0.0349186	0.00267591	0.0790829	0.973007	-0.0547258	0.0386223	0.156498
rs1400593	12	117613773	C	T	KSR2	0.153632	0.0111895	0.0233658	0.632022	-0.00970783	0.0197782	0.623542
rs4766862	12	117613924	C	T	KSR2	0.247722	0.0229425	0.0193688	0.236211	-0.00423476	0.0164894	0.79732
rs7959313	12	117614283	A	G	KSR2	0.0715349	-0.0449042	0.0251256	0.0739078	-0.023664	0.0274737	0.389055
rs77944165	12	117614666	C	T	KSR2	0.0837485	-0.0368704	0.029613	0.213104	0.010978	0.0256392	0.668526
rs57708223	12	117614668	T	C	KSR2	0.083751	-0.0377043	0.0296324	0.203231	0.0109381	0.0256385	0.66965
rs1878419	12	117614847	C	T	KSR2	0.276197	0.0198383	0.0188774	0.293304	-0.00932496	0.0159206	0.558067
rs1878420	12	117614989	C	T	KSR2	0.491324	0.0141639	0.0155666	0.362882	-0.000432155	0.0142377	0.975786
rs17618724	12	117615185	C	G	KSR2	0.0284667	0.0172246	0.0654229	0.792333	0.039123	0.0428088	0.360769
rs11068574	12	117616177	G	A	KSR2	0.491524	0.0167636	0.0155605	0.28134	0.000668254	0.0142428	0.962578
rs1356355	12	117616343	A	G	KSR2	0.153663	0.0114101	0.0233566	0.625186	-0.00997932	0.0197769	0.613843
rs4766863	12	117616349	C	T	KSR2	0.276195	0.0208205	0.0188794	0.270109	-0.00935008	0.0159208	0.55701
rs1400594	12	117616969	C	T	KSR2	0.141012	-0.0262939	0.0268016	0.326565	-0.00524934	0.0204557	0.797472
rs12827817	12	117617294	A	G	KSR2	0.468097	0.0129233	0.0155967	0.407338	0.000482317	0.0142868	0.973069
rs11068575	12	117617462	C	T	KSR2	0.044254	0.00790035	0.0320122	0.805069	0.00699569	0.0355118	0.84383
rs2393238	12	117618079	T	G	KSR2	0.276546	0.0167567	0.0187268	0.370894	-0.0100327	0.0159133	0.528397
rs2393239	12	117618435	G	A	KSR2	0.279188	0.0221034	0.0187831	0.239288	-0.00974273	0.0158704	0.539287
rs117770114	12	117618511	G	T	KSR2	0.0283838	-0.0820683	0.0448393	0.0672078	0.000805043	0.0436032	0.98527
rs1829209	12	117618775	A	G	KSR2	0.0942718	-0.0357751	0.0290348	0.217895	-0.0061541	0.0243148	0.80019
rs73409038	12	117618914	T	C	KSR2	0.0349186	-0.000659205	0.0791713	0.993357	-0.0547767	0.0386234	0.156125
rs74963408	12	117619083	T	C	KSR2	0.0282859	-0.0441017	0.0408977	0.280881	-0.0444529	0.0429211	0.300347
rs7311841	12	117619318	G	A	KSR2	0.136143	0.0129349	0.0235709	0.583167	-0.0204438	0.0208154	0.326028
rs7311878	12	117619386	G	A	KSR2	0.136282	0.0129547	0.02357	0.582577	-0.0205478	0.0208179	0.323631
rs149480285	12	117619414	G	A	KSR2	0.0284699	0.0198573	0.0655368	0.761895	0.0391157	0.0428087	0.360857
rs7296257	12	117619426	G	C	KSR2	0.153553	0.0105499	0.0233574	0.651507	-0.00998124	0.0197848	0.613917
rs7311984	12	117619469	T	A	KSR2	0.153553	0.010293	0.0233575	0.65945	-0.00998559	0.0197848	0.613762
rs7485856	12	117619874	A	G	KSR2	0.495795	0.0125319	0.0155806	0.421206	0.00144979	0.0142385	0.918898
rs1356357	12	117619956	C	T	KSR2	0.136096	0.0123454	0.0235749	0.60051	-0.020591	0.0208201	0.322664
rs145255147	12	117620450	A	T	KSR2	0.0444101	-0.0726947	0.0743484	0.328194	0.0134054	0.0349979	0.701694
rs7965079	12	117620515	A	G	KSR2	0.028472	0.0182415	0.0654926	0.780608	0.0390962	0.0428077	0.361086
rs7966451	12	117620916	T	C	KSR2	0.00719026	0.0270082	0.070084	0.699964	0.00488455	0.087608	0.955537
rs11068578	12	117620980	T	C	KSR2	0.214698	0.000952575	0.017202	0.955839	-0.0113239	0.0173532	0.514044
rs77164738	12	117621190	C	T	KSR2	0.102177	-0.0235576	0.0283905	0.40667	-0.00311541	0.0234976	0.894522
rs61938994	12	117621451	C	T	KSR2	0.0315124	0.0350816	0.0399709	0.380118	-0.00575993	0.0411798	0.88876
rs79052503	12	117621477	G	C	KSR2	0.0347309	0.0687821	0.0448743	0.125332	0.0245001	0.0397731	0.537897
rs1949380	12	117621634	T	C	KSR2	0.153766	0.00870776	0.0233543	0.709256	-0.00962226	0.019769	0.626445
rs7135905	12	117621928	G	A	KSR2	0.0284736	0.02007	0.0653152	0.75863	0.0390562	0.0428068	0.361567
rs11068579	12	117622130	C	T	KSR2	0.461877	0.0136079	0.0155894	0.38272	0.00746058	0.0142884	0.601573
rs74335635	12	117622205	C	A	KSR2	0.0284738	0.0176281	0.0654746	0.787749	0.0390441	0.0428066	0.361714
rs1568158	12	117622652	T	G	KSR2	0.164851	0.00644209	0.0224408	0.774059	-0.0252564	0.0192217	0.18886
rs1517204	12	117623175	T	C	KSR2	0.153784	0.00775049	0.0233499	0.739944	-0.00976148	0.019763	0.621357
rs1850403	12	117623207	C	T	KSR2	0.154007	0.011655	0.0233344	0.617445	-0.00966959	0.0197581	0.62456
rs1850404	12	117623310	C	A	KSR2	0.153745	0.00738722	0.023355	0.751773	-0.00968916	0.0197682	0.624037
rs1850405	12	117623320	G	T	KSR2	0.153695	0.00899388	0.0233534	0.700148	-0.00981489	0.019773	0.619627
rs147349185	12	117623338	A	C	KSR2	0.0284742	0.0206368	0.0655588	0.752927	0.0390514	0.0428064	0.361622
rs114591914	12	117623395	C	A	KSR2	0.0284742	0.0184067	0.0654972	0.778687	0.0390514	0.0428064	0.361622
rs144850704	12	117624269	T	C	KSR2	0.0840868	-0.0402579	0.0296807	0.174983	0.0135908	0.0256014	0.595514
rs4767579	12	117624463	C	T	KSR2	0.153687	0.00923182	0.0233569	0.692658	-0.0098285	0.0197737	0.619154
rs4767580	12	117624496	G	A	KSR2	0.153606	0.00839089	0.0233617	0.719466	-0.0100849	0.0197822	0.610194
rs4767581	12	117624560	T	C	KSR2	0.153695	0.00935943	0.0233539	0.688592	-0.00981661	0.019773	0.619567
rs4767582	12	117624923	T	C	KSR2	0.153593	0.00757638	0.0233477	0.745557	-0.00984117	0.0197851	0.618905
rs58003813	12	117625045	T	C	KSR2	0.0944126	-0.0430631	0.0295748	0.145372	-0.00360485	0.0243063	0.882099
rs4767583	12	117625078	T	G	KSR2	0.154018	0.00682637	0.0233422	0.769944	-0.00845946	0.0197566	0.668516
rs4767585	12	117625151	G	C	KSR2	0.153965	0.00752746	0.023347	0.747137	-0.00839017	0.0197605	0.671132
rs4767586	12	117625352	T	C	KSR2	0.153965	0.00750064	0.0233392	0.747927	-0.00838668	0.0197605	0.671262
rs4767587	12	117625413	A	G	KSR2	0.154036	0.0076248	0.0233385	0.743892	-0.00853768	0.0197549	0.66561
rs4570668	12	117625916	T	C	KSR2	0.154036	0.00751585	0.0233481	0.747525	-0.0085376	0.0197549	0.665613
rs4553436	12	117626109	C	T	KSR2	0.153965	0.00696997	0.0233556	0.765376	-0.00838625	0.0197605	0.671277
rs140147721	12	117626117	A	G	KSR2	0.0714844	-0.0435668	0.0251328	0.0830137	-0.0249015	0.0274827	0.364894
rs2393240	12	117626500	C	T	KSR2	0.182089	0.00633526	0.0222799	0.776143	-0.0163257	0.0184774	0.37694
rs146339766	12	117626559	T	C	KSR2	0.0172893	-0.107475	0.0702386	0.125982	-0.0244736	0.0551089	0.656974
rs142809158	12	117626652	A	G	KSR2	0.0189497	-0.0310713	0.063675	0.625573	0.0773843	0.0518219	0.135366
rs58153208	12	117626717	A	T	KSR2	0.0284742	0.0104075	0.0640292	0.870879	0.0390526	0.0428064	0.361607
rs6490137	12	117626914	A	G	KSR2	0.154036	0.00721054	0.0233356	0.757326	-0.00853234	0.0197549	0.665806
rs149753629	12	117627091	T	C	KSR2	0.0194696	0.0211603	0.0466312	0.649987	0.0261224	0.0538739	0.627762
rs183533661	12	117627352	T	C	KSR2	0.033793	0.0228154	0.0549604	0.67805	0.073603	0.0401764	0.0669515
rs7138540	12	117627696	G	A	KSR2	0.0284753	0.015641	0.0654117	0.811015	0.039009	0.0428055	0.362133
rs143025774	12	117627858	T	C	KSR2	0.0282783	-0.046461	0.0410124	0.257276	-0.0448834	0.0429452	0.295962
rs192456892	12	117628016	A	G	KSR2	0.00283344	0.112445	0.0755602	0.13671	0.0431433	0.140041	0.758026
rs57072811	12	117628494	T	C	KSR2	0.0284742	0.0124812	0.0640887	0.84559	0.0390508	0.0428064	0.36163
rs144485685	12	117629121	G	C	KSR2	0.0283996	-0.0511781	0.0408954	0.210774	-0.0469182	0.0428662	0.273723
rs12424371	12	117629151	A	G	KSR2	0.215041	0.000680541	0.017201	0.968441	-0.00987189	0.0173384	0.569108
rs76552003	12	117629479	A	C	KSR2	0.0284742	0.0180514	0.0640096	0.777934	0.0390504	0.0428064	0.361635
rs7316731	12	117629614	A	C	KSR2	0.0723971	0.00993942	0.0321785	0.75741	0.00419037	0.0276152	0.879391
rs7316550	12	117630118	A	G	KSR2	0.495413	0.0105344	0.0155943	0.49934	0.00165365	0.0142441	0.907579
rs12424746	12	117630219	T	G	KSR2	0.0714843	-0.0426751	0.0251255	0.089417	-0.0249086	0.0274827	0.364758
rs78376984	12	117630425	A	G	KSR2	0.0284742	0.0135117	0.0641158	0.833091	0.0390504	0.0428064	0.361635
rs55738113	12	117631239	C	T	KSR2	0.0284742	0.0184173	0.0654974	0.778563	0.0390504	0.0428064	0.361635
rs7957425	12	117631244	T	C	KSR2	0.153606	0.00757705	0.0233372	0.745425	-0.0104124	0.0197847	0.598691
rs6490139	12	117631586	C	A	KSR2	0.15339	0.00777658	0.0234088	0.739733	-0.0109308	0.0197994	0.580897
rs7399212	12	117632296	C	T	KSR2	0.153658	0.00772289	0.0233862	0.741223	-0.00951191	0.019788	0.630737
rs4767588	12	117632442	A	G	KSR2	0.249291	0.0158895	0.0191194	0.405935	-0.00267627	0.016455	0.8708
rs148671801	12	117632597	T	C	KSR2	0.0284743	0.0196963	0.0655322	0.763751	0.0390496	0.0428065	0.361645
rs4767589	12	117632764	C	T	KSR2	0.13643	0.0107167	0.0235147	0.648573	-0.0195307	0.0208038	0.34783
rs4767590	12	117632765	C	T	KSR2	0.13643	0.0107167	0.0235147	0.648573	-0.0195307	0.0208038	0.34783
rs10850862	12	117633146	T	G	KSR2	0.186273	0.0110564	0.0179996	0.539045	-0.00379611	0.0182919	0.835596
rs76631660	12	117633177	A	T	KSR2	0.0284661	0.0183047	0.0654801	0.779827	0.0385604	0.042817	0.367809
rs11068589	12	117633363	G	A	KSR2	0.136037	0.0107069	0.0235797	0.649778	-0.021141	0.0208261	0.31005
rs12300780	12	117634338	G	A	KSR2	0.106701	-0.026633	0.0213323	0.211854	0.00284297	0.0229942	0.901601
rs11068590	12	117634350	G	A	KSR2	0.106701	-0.026633	0.0213323	0.211854	0.00284297	0.0229942	0.901601
rs4767591	12	117634590	G	A	KSR2	0.383329	0.0295053	0.0160568	0.0661272	-0.00894328	0.0146312	0.541036
rs11068591	12	117634702	C	T	KSR2	0.106701	-0.0265816	0.0213324	0.212738	0.00284297	0.0229942	0.901601
rs11068592	12	117634763	T	C	KSR2	0.106701	-0.02634	0.0213341	0.216963	0.00284297	0.0229942	0.901601
rs11068593	12	117634776	C	T	KSR2	0.106701	-0.0265244	0.0213317	0.213711	0.00284297	0.0229942	0.901601
rs10850863	12	117635108	G	C	KSR2	0.106701	-0.025447	0.0213409	0.233104	0.00284297	0.0229942	0.901601
rs10850864	12	117635281	T	C	KSR2	0.106703	-0.0266333	0.021331	0.211821	0.00285753	0.0229941	0.9011
rs17510790	12	117635469	A	C	KSR2	0.083591	-0.0400244	0.0294187	0.173668	0.00926521	0.0256659	0.718105
rs10850865	12	117635575	A	G	KSR2	0.106701	-0.0267026	0.0213303	0.21062	0.00284297	0.0229942	0.901602
rs11068594	12	117635684	T	G	KSR2	0.0941246	-0.0407168	0.029315	0.164851	-0.00821111	0.0243342	0.735792
rs144472772	12	117635849	A	T	KSR2	0.0837987	-0.0324549	0.0291245	0.265129	0.00844315	0.0256331	0.741865
rs10850866	12	117635853	A	G	KSR2	0.106661	-0.0269861	0.0213279	0.205765	0.00252953	0.0230005	0.912427
rs10850867	12	117635856	G	A	KSR2	0.106661	-0.0267816	0.0213296	0.20926	0.00252953	0.0230005	0.912427
rs11068595	12	117635895	A	G	KSR2	0.0941246	-0.0328903	0.0290841	0.25811	-0.00821111	0.0243342	0.735792
rs7134816	12	117635902	T	C	KSR2	0.106701	-0.0268736	0.021327	0.207642	0.00284297	0.0229942	0.901602
rs7305557	12	117635941	G	A	KSR2	0.154187	0.0125249	0.0233706	0.592009	-0.0104579	0.0197645	0.596718
rs7308764	12	117635948	C	T	KSR2	0.106701	-0.026793	0.0213282	0.209034	0.00284297	0.0229942	0.901602
rs7305714	12	117636103	T	A	KSR2	0.106701	-0.0267728	0.0213291	0.209396	0.00284297	0.0229942	0.901602
rs7309018	12	117636157	G	T	KSR2	0.106701	-0.0267833	0.0213294	0.209225	0.00284297	0.0229942	0.901602
rs111983255	12	117636466	T	C	KSR2	0.106701	-0.0261323	0.0213305	0.220531	0.00284295	0.0229942	0.901602
rs10850868	12	117636515	G	T	KSR2	0.106693	-0.0262521	0.0213303	0.21842	0.00290485	0.0229965	0.899481
rs7959465	12	117636527	T	C	KSR2	0.0943972	-0.0255859	0.0290493	0.37844	-0.00958986	0.0242958	0.693055
rs10850869	12	117636712	G	A	KSR2	0.106701	-0.0266101	0.0213305	0.212209	0.00284303	0.0229942	0.9016
rs10850870	12	117636771	G	T	KSR2	0.10664	-0.0268257	0.0213247	0.208403	0.00257995	0.0230072	0.910715
rs10850871	12	117637130	G	T	KSR2	0.106701	-0.0266556	0.0213297	0.211411	0.00284316	0.0229942	0.901595
rs141627427	12	117637242	C	T	KSR2	0.0183303	-0.0791451	0.0675566	0.241383	-0.0380877	0.053548	0.47691
rs11609285	12	117637431	T	C	KSR2	0.430465	0.0283429	0.0159253	0.075119	0.000113253	0.0143811	0.993717
rs11068596	12	117637462	G	A	KSR2	0.106701	-0.0264314	0.0213307	0.215299	0.00284319	0.0229942	0.901594
rs7963675	12	117637796	T	C	KSR2	0.106361	-0.0265104	0.021331	0.213938	0.00182533	0.0230272	0.936819
rs7952925	12	117637801	C	T	KSR2	0.106361	-0.0265926	0.0213308	0.212516	0.00182533	0.0230272	0.936819
rs7978380	12	117637865	G	A	KSR2	0.10636	-0.0263489	0.0213354	0.216835	0.00178288	0.0230265	0.938284
rs10735109	12	117638340	G	A	KSR2	0.136033	0.0104627	0.0235941	0.657444	-0.0208559	0.0208331	0.31678
rs7302207	12	117638549	T	C	KSR2	0.10629	-0.0267483	0.0213366	0.209976	0.00232615	0.0230352	0.919565
rs10437852	12	117639042	G	A	KSR2	0.10629	-0.0270913	0.0213252	0.203946	0.00232615	0.0230352	0.919565
rs3956806	12	117639085	A	G	KSR2	0.106611	-0.027179	0.0213279	0.202542	0.00254439	0.0230117	0.911958
rs10437853	12	117639164	G	A	KSR2	0.106602	-0.0270604	0.0213243	0.204442	0.00217203	0.0230199	0.924827
rs1878423	12	117639270	G	A	KSR2	0.106343	-0.026575	0.021327	0.212738	0.00178679	0.0230271	0.93815
rs1878422	12	117639322	T	C	KSR2	0.106343	-0.0265213	0.0213289	0.213704	0.00179377	0.0230271	0.937909
rs1983335	12	117640134	A	G	KSR2	0.102079	-0.0353304	0.0286838	0.218054	-0.00347436	0.0235223	0.882576
rs10850872	12	117640166	C	T	KSR2	0.10633	-0.0264681	0.0213321	0.214694	0.00188499	0.0230296	0.934765
rs2393241	12	117640211	G	A	KSR2	0.106668	-0.0264639	0.0213322	0.214768	0.00297588	0.0229987	0.897046
rs2393243	12	117640283	T	C	KSR2	0.0631177	-0.0117492	0.0275544	0.669815	0.0105637	0.0293335	0.718754
rs2393244	12	117640292	C	T	KSR2	0.106304	-0.0268195	0.0213327	0.208681	0.00200023	0.0230371	0.930809
rs2393245	12	117640311	T	C	KSR2	0.106321	-0.0265016	0.0213318	0.214107	0.00194808	0.0230333	0.932598
rs2393246	12	117640314	C	G	KSR2	0.106321	-0.0264617	0.021332	0.214802	0.00194496	0.0230333	0.932706
rs2393247	12	117640319	T	C	KSR2	0.106321	-0.0262462	0.0213365	0.218657	0.00194132	0.0230333	0.932831
rs2393248	12	117640397	C	T	KSR2	0.106317	-0.0270413	0.0213289	0.204862	0.00197965	0.0230349	0.931513
rs2393249	12	117640408	A	G	KSR2	0.106319	-0.0270648	0.0213367	0.204634	0.00198003	0.0230351	0.931501
rs1568156	12	117640604	A	C	KSR2	0.106305	-0.0271086	0.0213361	0.203889	0.00202783	0.0230388	0.929863
rs1568155	12	117640623	T	C	KSR2	0.106304	-0.0252043	0.0213536	0.237869	0.00202415	0.0230391	0.92999
rs79431581	12	117640727	C	T	KSR2	0.0284814	0.0359171	0.0647966	0.57937	0.0394694	0.0428089	0.356534
rs1568154	12	117640821	G	T	KSR2	0.136046	0.011381	0.0235911	0.6295	-0.0204333	0.0208516	0.327117
rs73411114	12	117641042	C	T	KSR2	0.0350529	0.00396142	0.0791212	0.960068	-0.0539926	0.0385524	0.161363
rs10850873	12	117641057	T	C	KSR2	0.0872695	-0.0252445	0.0222328	0.25618	-0.015065	0.0252355	0.550521
rs12320019	12	117641134	A	G	KSR2	0.0867088	-0.0241185	0.0222421	0.278205	-0.0158183	0.0253035	0.531878
rs12320140	12	117641308	A	G	KSR2	0.0873189	-0.024691	0.0222252	0.266591	-0.0156494	0.0252262	0.535019
rs10850874	12	117641359	G	A	KSR2	0.254251	-0.0326411	0.0178357	0.0672357	-0.0104841	0.0163344	0.520978
rs7968512	12	117641513	C	T	KSR2	0.151739	-0.0289769	0.0205296	0.158106	-0.0118358	0.0197994	0.549984
rs7965878	12	117641723	G	A	KSR2	0.152355	-0.0296238	0.020518	0.148797	-0.0106195	0.0197785	0.591321
rs7968987	12	117641825	C	T	KSR2	0.152024	-0.0290486	0.0204753	0.155983	-0.0106268	0.0197872	0.591229
rs7979936	12	117641971	T	C	KSR2	0.148221	-0.0246634	0.0206008	0.231227	-0.0129423	0.01999	0.517348
rs10850875	12	117642035	C	T	KSR2	0.417995	0.0318111	0.0159848	0.0465822	-0.00620686	0.0144449	0.66742
rs7980301	12	117642306	G	C	KSR2	0.154745	0.0138624	0.0233106	0.552057	-0.00954862	0.0197661	0.629038
rs7305116	12	117642879	G	A	KSR2	0.417381	0.0318227	0.0159923	0.0466037	-0.00719101	0.0144513	0.618763
rs56352843	12	117642880	G	T	KSR2	0.0284904	0.0419029	0.0637503	0.51099	0.0400365	0.0428084	0.349661
rs4492895	12	117642941	G	A	KSR2	0.417355	0.0311938	0.0159678	0.0507551	-0.00717219	0.0144511	0.619676
rs4767592	12	117642969	A	C	KSR2	0.234089	-0.0369673	0.0181499	0.0416725	-0.00319325	0.0167818	0.84909
rs10850876	12	117643008	A	T	KSR2	0.058792	0.000896135	0.0279261	0.974401	0.0121758	0.0303502	0.688291
rs1976755	12	117643369	C	T	KSR2	0.153592	0.00897525	0.0234121	0.701452	-0.00845799	0.019831	0.66974
rs1976754	12	117643400	C	T	KSR2	0.332851	0.023172	0.0167457	0.166434	-0.00378894	0.0151431	0.802426
rs10850877	12	117644012	C	T	KSR2	0.0840364	-0.0163255	0.0225621	0.469323	-0.0162625	0.0256687	0.526371
rs77114363	12	117644137	T	C	KSR2	0.0237157	-0.0369271	0.0355526	0.298963	-0.0752805	0.0464806	0.105316
rs10850878	12	117644189	A	G	KSR2	0.0585034	-0.000863797	0.0279609	0.975355	0.0111808	0.0304029	0.713055
rs77333858	12	117644217	A	G	KSR2	0.0236739	-0.0359749	0.0355379	0.311397	-0.0757275	0.0465318	0.103645
rs10850879	12	117644340	T	C	KSR2	0.0585134	-0.0013304	0.0279549	0.962042	0.0104829	0.0303941	0.730168
rs67089503	12	117644769	T	C	KSR2	0.0645423	-0.0439388	0.042813	0.304752	-0.0049267	0.0288476	0.864394
rs115782787	12	117644892	A	G	KSR2	0.0235909	-0.0287165	0.035685	0.420981	-0.0757155	0.0466814	0.104811
rs73211964	12	117644991	T	C	KSR2	0.0294866	-0.0503866	0.0501037	0.314586	0.0534484	0.0418829	0.201906
rs4766866	12	117645585	T	G	KSR2	0.417447	0.0280995	0.0159556	0.0782204	-0.00553205	0.0144557	0.70195
rs10850880	12	117645840	C	T	KSR2	0.414341	0.0281444	0.0159859	0.0783105	-0.00535564	0.0144737	0.711363
rs4766867	12	117646577	A	G	KSR2	0.414763	0.027782	0.0159819	0.0821505	-0.00482208	0.0144689	0.738928
rs1568162	12	117646734	C	T	KSR2	0.312715	0.0186082	0.0168138	0.268413	-0.00797411	0.0153982	0.604555
rs1568161	12	117646869	G	A	KSR2	0.137472	0.0136465	0.0235862	0.562874	-0.0177635	0.0207958	0.393
rs1568160	12	117647061	G	A	KSR2	0.137472	0.0135108	0.0235865	0.566768	-0.0177635	0.0207958	0.393
rs140179497	12	117647337	T	C	KSR2	0.0135393	-0.0594866	0.0618404	0.33608	-0.00658066	0.0623385	0.915929
rs4767593	12	117647625	C	T	KSR2	0.13711	0.0175391	0.0236436	0.458201	-0.0199041	0.0208187	0.339039
rs17618840	12	117647721	T	C	KSR2	0.0285292	0.0274853	0.0642137	0.66863	0.0392455	0.0427878	0.359032
rs7953294	12	117647762	A	G	KSR2	0.0351383	-0.037787	0.0785213	0.630352	-0.0538412	0.0385232	0.162224
rs56130732	12	117647969	A	G	KSR2	0.029489	-0.0551417	0.0500628	0.2707	0.0533982	0.0418829	0.202329
rs4767594	12	117648087	C	T	KSR2	0.423289	0.0277925	0.0159725	0.0818559	-0.00488152	0.0144406	0.735331
rs11068599	12	117648609	C	T	KSR2	0.092191	-0.0411492	0.0293234	0.160531	0.00594617	0.0246134	0.809104
rs10774948	12	117648616	A	G	KSR2	0.230379	-0.0301973	0.0181003	0.0952489	-0.00598296	0.0168908	0.723179
rs7136309	12	117648641	A	G	KSR2	0.42567	0.0282146	0.0159691	0.0772574	-0.00384388	0.0144361	0.790033
rs61939015	12	117648940	A	C	KSR2	0.0314199	0.0389474	0.0400854	0.331245	-0.00574876	0.0410801	0.888707
rs12302647	12	117648965	T	C	KSR2	0.150693	-0.020467	0.021226	0.334926	0.00935245	0.0199236	0.638772
rs1124246	12	117649248	A	T	KSR2	0.0247596	-0.0356704	0.0353651	0.313151	-0.0752957	0.0455656	0.0984396
rs2178580	12	117649487	A	T	KSR2	0.0350502	-0.0311094	0.0787808	0.692928	-0.0542599	0.0385528	0.159304
rs1007112	12	117649650	A	G	KSR2	0.0350388	-0.0311826	0.078778	0.692231	-0.0550345	0.038554	0.153446
rs78952623	12	117649902	A	G	KSR2	0.109734	-0.0386801	0.0289766	0.181919	-0.00635885	0.0228093	0.780412
rs1007113	12	117649910	G	T	KSR2	0.0247595	-0.0358287	0.0354139	0.311676	-0.0750579	0.0455733	0.0995635
rs41459444	12	117650017	G	A	KSR2	0.0350505	-0.0141067	0.0776221	0.85579	-0.0543026	0.0385524	0.158971
rs150311084	12	117650248	A	G	KSR2	0.00683497	0.0417096	0.0589978	0.479585	0.0495819	0.0900635	0.581961
rs12823037	12	117651103	G	A	KSR2	0.421129	0.0236456	0.0159051	0.137104	-0.00473082	0.0144652	0.743632
rs11068600	12	117651378	T	C	KSR2	0.0585638	-0.00096042	0.027881	0.972521	0.0115595	0.030437	0.704106
rs2138697	12	117651799	C	T	KSR2	0.180705	0.0175533	0.0227348	0.440061	-0.0179805	0.0186444	0.334849
rs55687038	12	117651828	G	A	KSR2	0.0726743	-0.0137803	0.0371031	0.710336	-0.000505172	0.0273185	0.985246
rs7485529	12	117651908	C	T	KSR2	0.0726699	-0.0133755	0.0371294	0.718667	-0.000448065	0.0273189	0.986914
rs117970643	12	117652165	C	T	KSR2	0.041009	-0.0432505	0.0255974	0.0910961	-0.00147989	0.0369616	0.968062
rs1829208	12	117652187	G	A	KSR2	0.0726026	-0.0128978	0.037136	0.728358	-9.74416e-05	0.0273391	0.997156
rs4767595	12	117652247	G	A	KSR2	0.223833	0.0176639	0.0194307	0.363314	0.00204867	0.0171562	0.904948
rs146542995	12	117652279	G	A	KSR2	0.0819244	0.0530078	0.0252889	0.0360745	-0.0106975	0.0261741	0.682757
rs111871643	12	117652332	T	A	KSR2	0.0469857	-0.0364858	0.0343729	0.288477	0.000995526	0.0340191	0.976654
rs79035721	12	117652507	A	C	KSR2	0.0285526	0.0295082	0.0643727	0.646667	0.040002	0.0427769	0.349722
rs2138698	12	117652568	G	C	KSR2	0.136706	0.0161633	0.0235982	0.493385	-0.017556	0.0208699	0.400229
rs112583908	12	117652616	C	T	KSR2	0.0241321	-0.0313003	0.0351244	0.37286	-0.0781758	0.0461409	0.0902111
rs11561287	12	117652944	G	T	KSR2	0.0295048	-0.0523866	0.0497937	0.292766	0.0532965	0.041872	0.203073
rs80181298	12	117653295	G	A	KSR2	0.0285564	0.0246118	0.0641351	0.701165	0.0401655	0.0427744	0.347727
rs7298395	12	117653318	G	A	KSR2	0.136975	0.0156249	0.0236501	0.508826	-0.0159594	0.0208599	0.444226
rs7298538	12	117653455	G	A	KSR2	0.41677	0.0294815	0.0159602	0.0647187	-0.00286517	0.0144873	0.843224
rs56951287	12	117653930	A	C	KSR2	0.0350424	0.000103042	0.0792238	0.998962	-0.0548239	0.0385579	0.155068
rs2090440	12	117653952	G	C	KSR2	0.165257	0.00963326	0.0224866	0.668359	-0.0206828	0.0192838	0.283475
rs61456812	12	117654000	G	A	KSR2	0.0350424	-0.000669213	0.0790023	0.993241	-0.0548208	0.0385577	0.155088
rs73411182	12	117654004	G	C	KSR2	0.0350424	-0.0051558	0.0790522	0.947999	-0.0548385	0.0385577	0.154956
rs2090441	12	117654154	C	T	KSR2	0.0726707	-0.0136633	0.0371259	0.712855	-0.000517761	0.0273106	0.984874
rs112316384	12	117654198	C	T	KSR2	0.0241317	-0.0304201	0.0350996	0.386119	-0.0779405	0.0461532	0.0912704
rs1818618	12	117654238	C	T	KSR2	0.0285602	0.0268144	0.0642195	0.676281	0.0403205	0.0427711	0.345832
rs2102802	12	117654418	T	A	KSR2	0.0376289	-0.00869884	0.0414919	0.83394	0.0504697	0.0373072	0.176116
rs4318050	12	117654438	C	T	KSR2	0.0726707	-0.0136574	0.0371261	0.712975	-0.00050335	0.0273093	0.985295
rs10774949	12	117654839	T	C	KSR2	0.011767	0.0666751	0.0537993	0.215223	0.00812624	0.067014	0.903484
rs7306827	12	117654884	C	T	KSR2	0.188505	0.0146445	0.0198357	0.460337	-0.00890706	0.0182877	0.626223
rs11068602	12	117655036	T	C	KSR2	0.435105	0.0285011	0.0158632	0.0723869	-0.00418419	0.0144087	0.771514
rs7307182	12	117655130	C	T	KSR2	0.110216	-0.0380476	0.0281825	0.177002	-0.00814636	0.0227602	0.720402
rs11068603	12	117655209	C	T	KSR2	0.0730926	-0.0142133	0.0371179	0.701777	0.00157562	0.0272305	0.953858
rs11068604	12	117655327	C	T	KSR2	0.0726718	-0.0147652	0.0371308	0.690885	-0.000489817	0.0273053	0.985688
rs116127481	12	117655447	A	C	KSR2	0.028567	0.0296586	0.0642952	0.644592	0.0405653	0.042766	0.342854
rs10850881	12	117655502	A	C	KSR2	0.0585036	0.00375137	0.0279207	0.893119	0.0124029	0.030506	0.684321
rs144991331	12	117655566	A	T	KSR2	0.0285677	0.0292533	0.0642837	0.649062	0.040596	0.0427655	0.342483
rs73413147	12	117655816	C	G	KSR2	0.0726787	-0.0147207	0.0371473	0.691898	-0.000318561	0.0273083	0.990693
rs73413149	12	117655869	C	T	KSR2	0.0728779	-0.0144257	0.0367397	0.69458	-0.000790014	0.0272722	0.97689
rs67328803	12	117656123	C	T	KSR2	0.0728826	-0.014776	0.036736	0.687521	-0.000841826	0.0272729	0.975376
rs7965602	12	117656262	T	C	KSR2	0.207076	0.0125328	0.0196961	0.524575	-0.000239955	0.0176642	0.989162
rs7315976	12	117656285	G	A	KSR2	0.101249	-0.00523256	0.0325566	0.872313	0.0121927	0.0235741	0.605009
rs7302485	12	117656348	A	G	KSR2	0.0285715	0.031063	0.06422	0.628602	0.0407712	0.0427619	0.340364
rs6490142	12	117656563	G	A	KSR2	0.136349	0.0146067	0.0236328	0.536529	-0.0156624	0.0209279	0.45422
rs7302879	12	117656649	A	G	KSR2	0.0285723	0.0277548	0.0642386	0.665699	0.0408325	0.0427615	0.339633
rs59064177	12	117657252	A	C	KSR2	0.0285755	0.0341251	0.0643697	0.596013	0.0409588	0.0427581	0.338105
rs142960195	12	117657440	T	C	KSR2	0.0417331	-0.0210413	0.037326	0.572946	0.0334702	0.0362148	0.355374
rs60855196	12	117658346	C	T	KSR2	0.101426	-0.00422259	0.0321284	0.895436	0.0130778	0.0235622	0.578873
rs12231183	12	117658747	G	A	KSR2	0.0662384	-0.0132412	0.0350045	0.705229	0.0494614	0.0286393	0.0841589
rs12815237	12	117658987	A	G	KSR2	0.481412	0.0241676	0.0156647	0.122879	-0.00310396	0.0143891	0.829209
rs10735111	12	117659044	G	A	KSR2	0.135973	0.010016	0.0236886	0.672427	-0.0179565	0.0209668	0.391762
rs11836872	12	117659164	G	A	KSR2	0.0184875	0.00676077	0.0601869	0.910562	0.0291762	0.0529786	0.581827
rs2393250	12	117659345	G	A	KSR2	0.137909	0.00650556	0.0236413	0.783179	-0.0177312	0.0208513	0.395125
rs10850882	12	117660547	C	T	KSR2	0.189623	0.0137282	0.0196943	0.485763	-0.0101922	0.0182807	0.577161
rs138976831	12	117660706	A	G	KSR2	0.0391873	-0.0229026	0.0545639	0.674676	0.0119988	0.03692	0.745185
rs11068607	12	117660796	T	C	KSR2	0.0593034	-0.000926202	0.0279334	0.973549	0.0107621	0.030395	0.723283
rs12578296	12	117661238	C	T	KSR2	0.024198	-0.0179146	0.0344802	0.603369	-0.0730522	0.0461416	0.113372
rs80033785	12	117661342	C	A	KSR2	0.0285917	0.0239522	0.0648815	0.712003	0.0417192	0.042739	0.328996
rs75069848	12	117661440	G	A	KSR2	0.147076	-0.0310968	0.0268893	0.247486	-0.0221923	0.020093	0.269384
rs73211986	12	117661854	C	T	KSR2	0.0191278	-0.0440231	0.0555916	0.428417	0.0762316	0.0516661	0.140087
rs6490143	12	117661960	T	C	KSR2	0.239528	0.0175233	0.0182685	0.337454	-0.0181678	0.0168108	0.279821
rs149562708	12	117662137	T	C	KSR2	0.0199428	-0.0267302	0.0530479	0.614339	-0.0484606	0.0521843	0.353074
rs7294572	12	117662148	C	G	KSR2	0.0622985	-0.0165478	0.0274721	0.546942	0.013717	0.0296878	0.644051
rs7311197	12	117662159	G	A	KSR2	0.0622988	-0.0189609	0.0274001	0.488936	0.0137304	0.0296878	0.643727
rs1806784	12	117662774	T	C	KSR2	0.418716	0.0238721	0.0159669	0.13489	9.30921e-05	0.0145157	0.994883
rs7299485	12	117662963	T	C	KSR2	0.0241986	-0.0156321	0.034408	0.649601	-0.0727788	0.0461448	0.114753
rs2393251	12	117663127	C	T	KSR2	0.154771	0.0127529	0.0232644	0.583573	-0.00678221	0.019872	0.73288
rs58395357	12	117663378	C	T	KSR2	0.0464329	0.0250777	0.0451402	0.578517	0.0355936	0.0338999	0.293736
rs73211989	12	117663751	C	T	KSR2	0.0191486	-0.0634318	0.0564821	0.26142	0.0726812	0.0516427	0.159313
rs16947853	12	117663880	T	C	KSR2	0.171922	-0.0325474	0.0222043	0.142699	-0.0301829	0.0188529	0.109383
rs16947860	12	117664052	C	T	KSR2	0.0174033	0.0227907	0.0624277	0.715058	0.0228478	0.0546572	0.675934
rs145180357	12	117664735	T	C	KSR2	0.00613956	0.0401802	0.070105	0.566548	-0.036984	0.0908712	0.684012
rs937767	12	117665230	T	C	KSR2	0.283829	-0.0165017	0.0175126	0.346053	0.00596669	0.0159346	0.708071
rs11068608	12	117666433	G	A	KSR2	0.00389239	-0.0112806	0.0684554	0.869111	-0.0107543	0.11925	0.928142
rs628644	12	117667119	G	A	KSR2	0.34364	0.0165683	0.0168418	0.325233	-0.0159593	0.0151445	0.291974
rs11068610	12	117667708	A	C	KSR2	0.019174	-0.0528151	0.0563377	0.348515	0.0756705	0.0518124	0.144161
rs79520855	12	117668332	T	C	KSR2	0.0286823	0.0326938	0.0654872	0.617611	0.0405415	0.0429619	0.345343
rs10431397	12	117668389	T	C	KSR2	0.00788113	0.0491928	0.0659619	0.455803	0.0277755	0.0819395	0.734627
rs645510	12	117668628	T	C	KSR2	0.350918	0.0117184	0.0165972	0.48016	-0.0179286	0.0151765	0.237468
rs4767597	12	117670534	T	C	KSR2	0.149273	0.0300808	0.0239023	0.208214	-0.00476379	0.0202221	0.813764
rs562046	12	117670610	C	T	KSR2	0.10689	0.0405742	0.0261264	0.120424	0.0273597	0.0231982	0.238243
rs34834159	12	117670813	T	C	KSR2	0.0666053	-0.0418832	0.0322671	0.194281	-0.0302979	0.0287539	0.292021
rs74992073	12	117671291	T	G	KSR2	0.0275553	-0.0328478	0.0447395	0.462826	0.00726293	0.043663	0.867889
rs481745	12	117671566	T	C	KSR2	0.458094	0.00983208	0.0156175	0.528986	-0.00341592	0.0143014	0.81122
rs146467800	12	117672335	C	G	KSR2	0.0125794	-0.0598254	0.0760432	0.431441	0.110683	0.0645918	0.0866064
rs12309599	12	117672874	C	T	KSR2	0.250518	-0.0166869	0.0181716	0.358466	0.024303	0.016451	0.139598
rs12308097	12	117672889	G	A	KSR2	0.249687	-0.0165659	0.0181695	0.361906	0.0234586	0.0164673	0.154286
rs626400	12	117673154	C	T	KSR2	0.45847	0.0099684	0.015624	0.523462	-0.003651	0.0143114	0.798637
rs11068615	12	117673185	G	C	KSR2	0.408476	0.00194274	0.0162831	0.905029	0.0139868	0.0145367	0.335962
rs628186	12	117673581	A	G	KSR2	0.476661	0.00957667	0.0156189	0.53978	-0.00768175	0.0142839	0.59072
rs7976599	12	117673613	C	T	KSR2	0.161368	0.025184	0.0236192	0.286308	-0.0122163	0.0195155	0.531331
rs642846	12	117674581	A	G	KSR2	0.469948	0.0126367	0.015604	0.418034	-0.00185344	0.0143072	0.896925
rs487894	12	117675054	T	C	KSR2	0.455218	0.00314622	0.0161294	0.845346	-0.00645118	0.0143457	0.652931
rs488999	12	117675198	A	T	KSR2	0.273891	0.0178887	0.018377	0.330342	-0.0201101	0.0159608	0.207682
rs492479	12	117675534	A	C	KSR2	0.2733	0.0117472	0.0186049	0.527776	-0.0188297	0.0159683	0.238321
rs657724	12	117675576	C	T	KSR2	0.273202	0.0128385	0.0186209	0.49053	-0.0192224	0.0159704	0.228736
rs73211999	12	117676507	A	G	KSR2	0.26059	-0.0120185	0.0187431	0.521378	0.0254746	0.0162291	0.116487
rs11068617	12	117677617	C	T	KSR2	0.273148	-0.0213848	0.0184647	0.246805	0.0191882	0.0159908	0.230155
rs10850884	12	117677917	T	C	KSR2	0.271368	-0.0138329	0.0186385	0.457986	0.0190912	0.0160232	0.233467
rs12227688	12	117678020	T	C	KSR2	0.154469	0.020559	0.022998	0.37135	-0.00239994	0.0198287	0.903664
rs1446425	12	117678656	T	C	KSR2	0.349333	-0.0241539	0.0166066	0.145815	0.0104863	0.0149488	0.483004
rs7294385	12	117679941	C	T	KSR2	0.427965	-0.00917013	0.016186	0.571022	0.0142269	0.0144445	0.324655
rs61939018	12	117680191	A	C	KSR2	0.014938	-0.0509603	0.0650643	0.433492	-0.118052	0.0591583	0.0459854
rs7960466	12	117680319	G	A	KSR2	0.0976117	-0.0469366	0.0248928	0.0593567	-0.0206118	0.024046	0.391344
rs11068623	12	117680653	A	G	KSR2	0.261637	-0.0147799	0.0187175	0.429744	0.0239536	0.0162161	0.139636
rs55999110	12	117680809	C	A	KSR2	0.0973978	-0.0447494	0.0248845	0.0721323	-0.0212149	0.0240689	0.37809
rs11068624	12	117681465	A	G	KSR2	0.260845	-0.0155831	0.0187143	0.405023	0.0249614	0.0162303	0.124061
rs11068625	12	117681725	A	G	KSR2	0.260651	-0.014153	0.0187172	0.449558	0.0246605	0.0162351	0.128771
rs61937660	12	117681747	A	G	KSR2	0.154733	0.0181216	0.0229476	0.429706	-0.00196431	0.0197998	0.920973
rs35938361	12	117682009	C	G	KSR2	0.165399	0.0164815	0.0228731	0.471179	-0.00978365	0.0192725	0.611699
rs12308337	12	117682083	T	C	KSR2	0.0667135	-0.0361881	0.0323182	0.262823	-0.0302671	0.0286635	0.290993
rs597780	12	117682361	G	A	KSR2	0.270083	0.0112404	0.0183425	0.540005	-0.0239681	0.0160687	0.135805
rs140180818	12	117682532	T	C	KSR2	0.0456441	0.0217934	0.0328883	0.507555	-0.00326648	0.0353288	0.926333
rs11068626	12	117682565	A	G	KSR2	0.180737	0.0214392	0.0228799	0.348742	-0.0147611	0.0185812	0.426955
rs598670	12	117682567	G	A	KSR2	0.269827	0.0104407	0.0183374	0.569108	-0.0245255	0.0160738	0.127059
rs77551001	12	117682707	T	C	KSR2	0.0275781	-0.0379257	0.0445655	0.394764	0.00744387	0.0435123	0.864165
rs530454	12	117682805	A	G	KSR2	0.488602	0.0107527	0.0157009	0.493442	-0.00370903	0.0143069	0.795445
rs17618923	12	117683118	C	T	KSR2	0.191939	0.0194416	0.0227685	0.393172	-0.0208744	0.0181615	0.250402
rs10507283	12	117683618	T	C	KSR2	0.0275722	-0.0383116	0.0445566	0.389877	0.00783086	0.0435104	0.857171
rs71452613	12	117684712	A	G	KSR2	0.0491027	-0.0382991	0.0328377	0.243487	-0.0199056	0.0330313	0.546755
rs656255	12	117684843	C	A	KSR2	0.498908	0.0134802	0.0155889	0.387186	-0.0141712	0.0143057	0.321881
rs139474567	12	117684898	A	G	KSR2	0.0268033	-0.0228861	0.0589256	0.697728	0.0662786	0.0441146	0.132988
rs117517711	12	117684991	T	C	KSR2	0.0171769	-0.054204	0.0721791	0.452673	-0.0246045	0.0547508	0.65315
rs12582044	12	117685285	A	G	KSR2	0.0277332	-0.0433078	0.0445078	0.330535	0.0101135	0.0433573	0.815559
rs16947883	12	117685540	C	T	KSR2	0.00234476	-0.0737919	0.0595939	0.215625	-0.0972694	0.144907	0.50206
rs511596	12	117685819	T	C	KSR2	0.002293	0.108847	0.0708894	0.124673	-0.143908	0.150539	0.339095
rs511842	12	117685896	T	C	KSR2	0.295988	0.0130096	0.017421	0.455199	-0.00645994	0.0156849	0.680445
rs7973539	12	117685897	G	C	KSR2	0.180654	0.021409	0.0228009	0.347755	-0.0154319	0.0186017	0.406767
rs12305827	12	117685995	A	C	KSR2	0.251504	-0.00527953	0.0191134	0.782379	-0.00161466	0.016523	0.922153
rs11068627	12	117686124	G	A	KSR2	0.120202	-0.0467753	0.0271896	0.0853709	0.0269838	0.0220123	0.220255
rs80306371	12	117686396	C	T	KSR2	0.0283593	-0.0389683	0.0442428	0.378435	0.0123881	0.0428875	0.772695
rs79941106	12	117686859	G	A	KSR2	0.0284784	-0.0379652	0.0443401	0.391872	0.0117672	0.0427762	0.783249
rs12317835	12	117687601	A	T	KSR2	0.0540627	-0.0562358	0.039775	0.157407	-0.0251429	0.0314486	0.424005
rs183413422	12	117688117	T	C	KSR2	0.0031069	0.0963524	0.0739432	0.192554	-0.0974121	0.135145	0.471035
rs148200596	12	117688208	T	C	KSR2	0.00495319	-0.0878211	0.0699583	0.209357	-0.00130188	0.101809	0.989797
rs7132713	12	117688231	T	C	KSR2	0.48073	-0.00964644	0.015745	0.540095	0.0225347	0.014339	0.116049
rs61937662	12	117688520	A	C	KSR2	0.158762	0.0242685	0.0228108	0.287373	-0.00169832	0.0196582	0.931155
rs523045	12	117688546	T	C	KSR2	0.0572493	-0.0091512	0.0349023	0.793171	0.0379086	0.0313703	0.226885
rs56187125	12	117688876	T	G	KSR2	0.0100911	-0.0555852	0.0635077	0.381436	0.0277245	0.0723302	0.701494
rs7976208	12	117690214	G	A	KSR2	0.357504	0.00650257	0.01684	0.699394	-0.00857973	0.0150208	0.567871
rs144226119	12	117690338	G	T	KSR2	0.0477611	-0.0824181	0.051491	0.109459	-0.030339	0.0338162	0.369626
rs2592292	12	117690533	T	C	KSR2	0.349164	0.0280374	0.0168918	0.0969483	-0.0199193	0.0150035	0.184295
rs55718099	12	117690988	C	T	KSR2	0.147115	-0.0224983	0.0219865	0.306177	0.00313221	0.0202798	0.877255
rs61937663	12	117691211	A	G	KSR2	0.154878	0.00244017	0.0210984	0.907925	-0.0159258	0.0197485	0.419995
rs73213813	12	117692135	C	T	KSR2	0.14656	-0.0122322	0.0224478	0.585812	0.00117352	0.0203083	0.95392
rs530192	12	117692195	G	A	KSR2	0.156045	-0.00275472	0.0208584	0.894931	0.0152525	0.0196909	0.43858
rs531028	12	117692249	C	G	KSR2	0.156064	-0.00130476	0.0208485	0.950099	0.0152423	0.0196913	0.438893
rs79845230	12	117692735	A	G	KSR2	0.028408	-0.0196667	0.0456808	0.666814	0.0188812	0.0429807	0.660449
rs582499	12	117692806	T	G	KSR2	0.33989	0.00460616	0.0163508	0.778166	0.0103496	0.0151863	0.495548
rs77595989	12	117692888	G	T	KSR2	0.0541161	-0.0145688	0.0455056	0.748852	-0.0269536	0.031462	0.391607
rs582002	12	117692906	C	T	KSR2	0.15545	-0.00886077	0.0212361	0.676496	0.0174806	0.0197179	0.37533
rs677706	12	117693388	C	T	KSR2	0.34606	0.0153884	0.0165201	0.351598	-0.00825199	0.0150106	0.582495
rs11068630	12	117693717	T	C	KSR2	0.1024	0.00881035	0.022979	0.701417	-0.0107972	0.0237096	0.648827
rs675897	12	117693767	T	C	KSR2	0.163125	-0.00432309	0.0199145	0.828145	0.0172016	0.0193979	0.375199
rs11068631	12	117694297	A	G	KSR2	0.142393	-0.0312614	0.0227177	0.168796	-0.0174039	0.0207238	0.40102
rs73213817	12	117694800	A	C	KSR2	0.159032	0.00100429	0.0207746	0.961443	-0.0144255	0.0198475	0.467339
rs7952866	12	117695502	A	T	KSR2	0.291713	-0.0177226	0.0177559	0.31822	-0.000422178	0.0157594	0.978628
rs7963618	12	117695512	A	C	KSR2	0.291712	-0.0176955	0.0177564	0.318973	-0.000418516	0.015759	0.978813
rs11068632	12	117695560	T	A	KSR2	0.291934	-0.0182537	0.0177511	0.3038	-0.000664141	0.0157547	0.966375
rs11068633	12	117695879	T	A	KSR2	0.291822	-0.0167738	0.0177588	0.344897	-0.000846847	0.0157371	0.957085
rs61937694	12	117696010	A	G	KSR2	0.285923	-0.017313	0.0177623	0.329708	0.00208538	0.0158215	0.895137
rs35662940	12	117696119	A	T	KSR2	0.291822	-0.0186878	0.0177499	0.292415	-0.000876837	0.0157293	0.955544
rs634264	12	117696151	G	A	KSR2	0.204177	-0.0187654	0.0192496	0.329636	0.0484654	0.0177629	0.00636283
rs118060339	12	117696219	G	C	KSR2	0.0519982	-0.105198	0.0562931	0.0616581	-0.0422587	0.032636	0.195372
rs61209666	12	117696468	C	T	KSR2	0.0626152	-0.0306144	0.0321195	0.340518	-0.0073589	0.0292924	0.801642
rs632568	12	117696515	G	C	KSR2	0.177732	-0.0155245	0.0191223	0.416875	0.0375389	0.0186848	0.0445297
rs7303083	12	117696950	A	C	KSR2	0.0958761	-0.0188987	0.0262754	0.471984	-0.0341758	0.0243133	0.15983
rs7136672	12	117696967	C	T	KSR2	0.0962264	-0.024491	0.0261472	0.348934	-0.0350952	0.0242847	0.148414
rs4766869	12	117697063	T	C	KSR2	0.0718668	0.0462949	0.0243467	0.0572387	-0.0175993	0.0280562	0.53047
rs7303368	12	117697134	T	C	KSR2	0.0958188	-0.0261972	0.0263335	0.319822	-0.0326242	0.024398	0.181168
rs618319	12	117697416	G	A	KSR2	0.406035	0.00406256	0.0158176	0.797303	0.0191061	0.0145507	0.189159
rs618299	12	117697431	A	G	KSR2	0.038767	-0.049248	0.0376921	0.191352	0.0411234	0.0377209	0.275623
rs2393252	12	117697468	T	C	KSR2	0.0626502	0.0222446	0.0259408	0.391161	-0.0357887	0.0300209	0.233212
rs61937696	12	117697488	G	A	KSR2	0.142504	-0.0155312	0.0225909	0.49177	-0.0275513	0.0207799	0.184886
rs71452614	12	117697570	C	A	KSR2	0.00293278	0.0246404	0.0474166	0.603302	0.0103391	0.137616	0.940111
rs111483609	12	117697689	A	G	KSR2	0.0699001	-0.0459821	0.0380354	0.22669	-0.0266772	0.0285413	0.349949
rs56306289	12	117697841	C	T	KSR2	0.258226	-0.0415608	0.0174301	0.0171057	-0.00197637	0.0164931	0.904618
rs55764283	12	117697888	C	T	KSR2	0.240257	-0.0477055	0.0184869	0.00986575	-0.00588577	0.0168665	0.727118
rs61937699	12	117698056	A	G	KSR2	0.0839194	0.0457213	0.0366247	0.211894	0.0250907	0.025941	0.333432
rs605265	12	117698091	A	G	KSR2	0.356822	0.0212383	0.0166153	0.201165	0.00217483	0.0151366	0.885753
rs604356	12	117698283	T	C	KSR2	0.189329	-0.0338976	0.0209619	0.105855	-0.0205208	0.0183437	0.263274
rs10850886	12	117699560	C	A	KSR2	0.104808	0.0350521	0.0255848	0.170675	0.0245837	0.0232612	0.290577
rs56336826	12	117699694	C	G	KSR2	0.104422	0.0363326	0.0256263	0.156255	0.0233195	0.0232997	0.316899
rs586410	12	117699936	A	G	KSR2	0.494068	0.00613975	0.0155997	0.693889	0.00546608	0.0143423	0.703116
rs552487	12	117700018	A	G	KSR2	0.494191	0.00566998	0.0155984	0.716232	0.00627286	0.0143348	0.661678
rs815683	12	117700048	T	C	KSR2	0.494434	0.00550977	0.015599	0.723929	0.00634258	0.0143355	0.658171
rs576205	12	117700263	G	T	KSR2	0.49972	0.00680841	0.0155992	0.662503	0.00464047	0.0143294	0.746057
rs664670	12	117700512	A	G	KSR2	0.490158	0.00617743	0.0155871	0.691872	0.00694419	0.0143241	0.627824
rs472932	12	117701067	A	G	KSR2	0.14599	0.0261467	0.0208615	0.21008	0.0108893	0.0202419	0.590608
rs149476868	12	117701601	T	C	KSR2	0.00749819	-0.0708325	0.0632897	0.263064	-0.0812452	0.0843778	0.335611
rs500037	12	117701735	T	G	KSR2	0.465332	0.00165588	0.0156796	0.915894	-0.0021537	0.0143448	0.880655
rs754219	12	117701819	A	G	KSR2	0.273196	0.0170005	0.017503	0.331404	0.00435337	0.0160744	0.786524
rs637368	12	117702007	T	C	KSR2	0.353647	0.0329717	0.0163605	0.0438712	0.0122547	0.0151291	0.417933
rs637307	12	117702054	C	T	KSR2	0.193535	0.0333589	0.018338	0.0688938	0.0269471	0.0181007	0.136558
rs116595095	12	117702810	A	G	KSR2	0.0375509	0.0113842	0.0585867	0.845931	-0.0327212	0.0383648	0.393717
rs55921288	12	117703345	C	G	KSR2	0.22465	-0.0103587	0.020766	0.6179	-0.00136262	0.0171754	0.936766
rs113195717	12	117703351	C	T	KSR2	0.00954898	-0.012188	0.047385	0.797014	0.096973	0.0732198	0.185367
rs484659	12	117703819	G	T	KSR2	0.159206	0.0363891	0.0191416	0.0572954	0.0301334	0.0195091	0.122447
rs10850887	12	117704122	A	C	KSR2	0.102642	0.0371096	0.0246232	0.131786	0.0289284	0.0233561	0.215502
rs10850888	12	117704456	T	C	KSR2	0.135646	0.0335139	0.022864	0.142705	0.0157916	0.0207694	0.447057
rs78928070	12	117705201	A	G	KSR2	0.049851	-0.00642965	0.0475435	0.892424	-0.0424568	0.0332545	0.201701
rs17439358	12	117705701	C	T	KSR2	0.0982223	0.0204768	0.0235091	0.383747	0.00763076	0.0247767	0.758097
rs589968	12	117705735	C	G	KSR2	0.038314	-0.0474311	0.0371678	0.201908	-0.0177811	0.0377955	0.63803
rs11068634	12	117705846	T	C	KSR2	0.211875	-0.00437005	0.0216464	0.840008	0.001457	0.0175493	0.933833
rs10850889	12	117706211	C	T	KSR2	0.361967	0.0101917	0.0169134	0.546789	0.00693591	0.0148746	0.641007
rs7973518	12	117707151	G	A	KSR2	0.157627	-0.0334247	0.0191156	0.0803674	-0.0316086	0.0196013	0.106837
rs11068635	12	117707198	T	C	KSR2	0.136351	0.0312033	0.0234343	0.183018	0.0167044	0.0207739	0.421335
rs10744900	12	117707605	C	T	KSR2	0.405569	-0.00240615	0.0160619	0.880919	-0.00130248	0.0145575	0.928708
rs10744901	12	117707878	C	T	KSR2	0.368442	0.00738043	0.0166145	0.656886	0.00710254	0.0147912	0.631094
rs55898150	12	117707966	G	C	KSR2	0.144012	-0.0290285	0.0197652	0.141923	-0.0325685	0.0203355	0.109254
rs56325823	12	117708061	A	C	KSR2	0.109361	-0.0293	0.0225289	0.193412	-0.0207507	0.0229099	0.365066
rs117162539	12	117708251	G	T	KSR2	0.0746015	-0.00169835	0.0495765	0.972672	0.0153018	0.0272903	0.574999
rs138704773	12	117708380	G	C	KSR2	0.02935	-0.00565883	0.0697061	0.935298	-0.0318132	0.0444349	0.474021
rs2393253	12	117708425	G	A	KSR2	0.487402	-0.0101667	0.0156102	0.514862	-0.0102895	0.0142723	0.470943
rs1566889	12	117708516	A	G	KSR2	0.487231	-0.00978557	0.0156075	0.530673	-0.0105626	0.014267	0.459088
rs2121296	12	117708598	G	A	KSR2	0.487361	-0.00987523	0.0156081	0.52693	-0.0104885	0.0142756	0.462515
rs895470	12	117708937	A	G	KSR2	0.404481	-0.0169098	0.0160323	0.291547	-0.0214235	0.0146142	0.142665
rs895471	12	117709094	G	A	KSR2	0.328948	-0.00801302	0.0166592	0.630519	-0.00893398	0.0152832	0.558843
rs58560266	12	117709443	C	T	KSR2	0.0912405	0.0449685	0.0275091	0.102116	0.0271594	0.0250885	0.27901
rs746968	12	117709474	A	C	KSR2	0.333799	-0.0231292	0.0160806	0.15034	-0.0303298	0.0153932	0.0487989
rs746967	12	117709476	T	A	KSR2	0.333802	-0.0230079	0.0160801	0.152478	-0.0303549	0.0153937	0.0486194
rs1550851	12	117709536	G	C	KSR2	0.137744	0.00251182	0.0211592	0.905504	-0.0290953	0.0211854	0.169638
rs117451816	12	117709749	T	C	KSR2	0.0741091	-0.00110814	0.0497039	0.982213	0.0168789	0.0278581	0.544589
rs76750862	12	117709845	C	G	KSR2	0.0285087	-0.0290984	0.0563246	0.605422	-0.0321473	0.0444062	0.469105
rs73213832	12	117709897	G	A	KSR2	0.192124	-0.0325212	0.0204495	0.111763	-0.0069841	0.0185684	0.70682
rs55642886	12	117710249	T	C	KSR2	0.232963	-0.0013863	0.0182052	0.939301	0.00266339	0.0175231	0.879193
rs607851	12	117710681	T	C	KSR2	0.315629	0.0163496	0.0164042	0.318925	-0.00313521	0.0159606	0.84427
rs76573965	12	117711001	G	A	KSR2	0.04246	0.0168267	0.0330941	0.611138	-0.025259	0.0354727	0.476422
rs11068640	12	117711013	G	A	KSR2	0.177305	-0.0550268	0.02344	0.0188969	0.00136731	0.0193177	0.943573
rs12424187	12	117711015	T	C	KSR2	0.175793	-0.0553637	0.0236699	0.0193357	0.00181912	0.0193812	0.92522
rs55759798	12	117711192	A	G	KSR2	0.14764	-0.0246203	0.0215955	0.254259	-0.00813395	0.0201489	0.686439
rs539959	12	117713184	C	T	KSR2	0.211664	0.011753	0.0197794	0.552374	-0.0236469	0.0175964	0.178998
rs670701	12	117713740	A	G	KSR2	0.404709	-0.00924816	0.0157852	0.55796	0.00655463	0.0146098	0.653686
rs7976282	12	117714359	G	A	KSR2	0.172682	-0.00399772	0.0268528	0.881652	-0.00816557	0.0190337	0.667919
rs7962293	12	117714856	T	C	KSR2	0.399291	-0.0154556	0.0159672	0.333067	0.0185799	0.0146359	0.204272
rs67165350	12	117715150	C	T	KSR2	0.0806907	-0.0308452	0.0245741	0.209409	0.0166922	0.0263205	0.525958
rs1446427	12	117715983	A	G	KSR2	0.148419	-0.00346816	0.019948	0.861975	0.0309784	0.0200208	0.121789
rs1446426	12	117716095	C	T	KSR2	0.148801	-0.0060833	0.0197789	0.758413	0.0323238	0.0200211	0.106421
rs34604146	12	117716304	A	G	KSR2	0.0780946	-0.030355	0.0245906	0.217049	0.0188045	0.0266827	0.480969
rs12320478	12	117716495	T	G	KSR2	0.39824	-0.0182752	0.0159668	0.252384	0.0204969	0.0146272	0.161129
rs12809359	12	117717299	C	T	KSR2	0.250208	-0.0208608	0.0192673	0.278939	0.00198621	0.0165625	0.904545
rs7980806	12	117717407	T	C	KSR2	0.398512	-0.0188259	0.0159561	0.238059	0.0205277	0.014624	0.160409
rs36064492	12	117717720	T	C	KSR2	0.078628	-0.0269412	0.024408	0.269686	0.0175178	0.0266474	0.51093
rs139394553	12	117717734	T	C	KSR2	0.0068404	-0.123993	0.0669415	0.0639882	0.0637432	0.0901459	0.479497
rs11068645	12	117718273	T	A	KSR2	0.399124	-0.0173884	0.0159465	0.275527	0.0190669	0.0146186	0.192134
rs7956558	12	117718370	A	C	KSR2	0.399203	-0.0174363	0.0159482	0.274258	0.0188074	0.014619	0.198268
rs7956318	12	117718841	A	G	KSR2	0.172144	-0.00286966	0.0268914	0.915016	-0.00706812	0.0190353	0.710402
rs35831433	12	117718915	G	C	KSR2	0.0784231	-0.0329885	0.0245001	0.178154	0.0203154	0.0265721	0.444545
rs7974836	12	117718924	C	T	KSR2	0.39926	-0.0181013	0.0159455	0.256292	0.0185609	0.0146173	0.204158
rs1037128	12	117720166	A	C	KSR2	0.385464	-0.0256477	0.0161591	0.112468	0.0196779	0.0146814	0.18014
rs74560670	12	117720382	G	A	KSR2	0.0362899	0.087132	0.0644148	0.176161	-0.0103022	0.0388703	0.790979
rs1037129	12	117720405	G	A	KSR2	0.386782	-0.0273056	0.0161538	0.0909599	0.0200195	0.0146663	0.172253
rs7965136	12	117720874	G	C	KSR2	0.386784	-0.0259133	0.016156	0.108727	0.0200257	0.0146658	0.172107
rs7979852	12	117720953	C	A	KSR2	0.38679	-0.0253621	0.0161575	0.116488	0.0199969	0.0146658	0.172725
rs11068648	12	117721000	T	C	KSR2	0.236281	-0.0333089	0.0203221	0.101203	0.0030783	0.0168561	0.855095
rs7964607	12	117721119	A	G	KSR2	0.386786	-0.0259115	0.0161553	0.108736	0.019867	0.0146653	0.175514
rs7980128	12	117721146	G	A	KSR2	0.386875	-0.0258266	0.0161575	0.109947	0.0204549	0.0146651	0.163077
rs527543	12	117721222	T	C	KSR2	0.224916	0.0206395	0.0189787	0.27681	-0.0221227	0.0171068	0.195937
rs35582628	12	117721223	A	G	KSR2	0.118436	-0.0269716	0.0235505	0.2521	-0.0105344	0.0223563	0.637494
rs527564	12	117721229	A	G	KSR2	0.343165	0.00455716	0.0164077	0.781209	-0.0232148	0.0151495	0.125427
rs1348777	12	117721327	G	A	KSR2	0.386783	-0.0276252	0.0161563	0.0872891	0.0200196	0.0146659	0.17224
rs1348778	12	117721458	G	A	KSR2	0.386783	-0.0273097	0.0161565	0.0909662	0.0200241	0.0146661	0.172149
rs1348779	12	117721551	C	T	KSR2	0.38731	-0.0258887	0.0161569	0.109083	0.019257	0.0146465	0.188583
rs4766870	12	117721859	T	C	KSR2	0.386792	-0.0248233	0.0161596	0.124505	0.0200172	0.014669	0.17238
rs4767599	12	117721867	A	G	KSR2	0.386794	-0.0248036	0.0161604	0.124825	0.0200157	0.0146691	0.172416
rs1814486	12	117722005	T	C	KSR2	0.386798	-0.0250885	0.0161594	0.120526	0.0199997	0.0146701	0.172791
rs1823111	12	117722014	G	A	KSR2	0.386799	-0.0252374	0.016159	0.118332	0.0199975	0.0146702	0.172841
rs7137902	12	117722048	A	T	KSR2	0.0598261	-0.0122724	0.0270707	0.650299	0.00869815	0.0306087	0.776278
rs1823112	12	117722078	C	T	KSR2	0.386803	-0.024972	0.0161582	0.122231	0.0199974	0.0146709	0.172863
rs631821	12	117722137	C	T	KSR2	0.225423	0.0215952	0.0189444	0.254317	-0.0241765	0.0171194	0.157883
rs12426343	12	117722181	T	C	KSR2	0.0780501	-0.0310032	0.0245201	0.206086	0.0183268	0.0266956	0.492391
rs1584211	12	117722267	A	C	KSR2	0.386807	-0.0245024	0.0161602	0.129464	0.0200362	0.0146722	0.172069
rs10850890	12	117722374	T	G	KSR2	0.386813	-0.0249357	0.0161604	0.122828	0.0200221	0.0146732	0.1724
rs629620	12	117722651	A	T	KSR2	0.343821	0.00375388	0.0164156	0.819119	-0.0236343	0.0151477	0.118698
rs11068650	12	117722797	A	C	KSR2	0.386823	-0.0247661	0.0161598	0.12538	0.0200324	0.0146759	0.172259
rs9651908	12	117723045	C	T	KSR2	0.386905	-0.0241867	0.0161506	0.134246	0.0199124	0.0146771	0.174878
rs9669541	12	117723574	A	T	KSR2	0.386772	-0.0248617	0.0161587	0.123904	0.0200611	0.0146834	0.171864
rs1354559	12	117723661	T	A	KSR2	0.386912	-0.024634	0.01616	0.127415	0.0199644	0.0146842	0.173961
rs58149565	12	117723780	A	G	KSR2	0.158315	-0.0276142	0.0315357	0.381221	-0.00614412	0.0196526	0.754557
rs1354558	12	117723811	A	T	KSR2	0.389079	-0.0238171	0.0162122	0.14181	0.0196115	0.0146742	0.181399
rs1818202	12	117724024	A	G	KSR2	0.386359	-0.025324	0.0161636	0.117177	0.0195252	0.0146956	0.183966
rs9651901	12	117724209	G	T	KSR2	0.392043	-0.0267541	0.0160319	0.0951568	0.0215088	0.014669	0.142574
rs11068652	12	117724529	T	G	KSR2	0.387323	-0.02687	0.0161451	0.096055	0.0206663	0.0147022	0.159823
rs191066637	12	117724564	T	C	KSR2	0.0205866	-0.0670609	0.0641928	0.296171	0.0793388	0.0515046	0.123458
rs117416733	12	117724633	T	C	KSR2	0.00721379	-0.0162055	0.0500072	0.74589	0.0654308	0.0856583	0.444952
rs975666	12	117724767	C	T	KSR2	0.463282	-0.0382431	0.0158252	0.0156668	0.0119667	0.0143897	0.405625
rs975667	12	117724811	G	A	KSR2	0.460684	-0.0397981	0.0158671	0.0121342	0.011812	0.0143931	0.411833
rs11068654	12	117725845	A	G	KSR2	0.0412507	-0.00915373	0.0302558	0.762237	0.0306135	0.0364911	0.401509
rs78967138	12	117726425	A	G	KSR2	0.00731976	0.130851	0.0558731	0.019184	0.0309197	0.0843311	0.713883
rs678736	12	117726560	C	A	KSR2	0.288497	-0.0209635	0.0168406	0.213197	-0.00515121	0.0158962	0.745899
rs573160	12	117726751	T	C	KSR2	0.288648	-0.0210901	0.0168273	0.210086	-0.00462521	0.0158933	0.771038
rs75363440	12	117726779	A	G	KSR2	0.0573945	-0.058752	0.044588	0.187616	-0.0260983	0.0308467	0.397516
rs74992338	12	117726956	G	A	KSR2	0.0571103	-0.0601367	0.0448083	0.179567	-0.0273503	0.030946	0.3768
rs77135517	12	117727138	G	C	KSR2	0.140913	-0.0150954	0.0330761	0.648113	-0.00329919	0.0206691	0.873181
rs487549	12	117727164	T	C	KSR2	0.292284	0.0147968	0.0171609	0.388558	-0.0214329	0.0158223	0.175544
rs488412	12	117727236	G	A	KSR2	0.288633	-0.0217551	0.0168355	0.196282	-0.00481899	0.0158936	0.761735
rs663383	12	117727676	G	T	KSR2	0.445379	-0.0131744	0.0155973	0.398302	-0.0265623	0.0144985	0.0669407
rs142012539	12	117728421	C	A	KSR2	0.00223774	0.119063	0.0661751	0.0719847	-0.032314	0.15009	0.829535
rs12582561	12	117728463	T	C	KSR2	0.0293633	0.0410312	0.06554	0.531283	0.0548208	0.0428426	0.20069
rs73398703	12	117729451	C	T	KSR2	0.163803	-0.0121478	0.0196888	0.53724	0.0395102	0.0192563	0.0401893
rs11068657	12	117729515	C	G	KSR2	0.0392272	0.00419468	0.0327693	0.898144	0.0374683	0.0372625	0.314645
rs148685458	12	117729554	A	G	KSR2	0.0187754	0.00100331	0.0565239	0.985838	0.00614868	0.0544368	0.91007
rs633845	12	117729687	T	C	KSR2	0.288206	-0.0228835	0.0168324	0.173989	-0.00495028	0.0158891	0.755381
rs633025	12	117729832	A	C	KSR2	0.490726	-0.00702112	0.0156374	0.653436	-0.0198149	0.0143808	0.168243
rs147591068	12	117730596	T	C	KSR2	0.038805	-0.000190403	0.0328154	0.995371	0.0327254	0.0374125	0.381727
rs673277	12	117730656	A	G	KSR2	0.294261	0.0110066	0.0170429	0.5184	-0.0169948	0.0157804	0.2815
rs36069516	12	117730744	A	G	KSR2	0.15971	-0.00452917	0.0203163	0.823588	0.037891	0.0195139	0.0521687
rs113315884	12	117730784	A	G	KSR2	0.0574031	-0.0614609	0.0445069	0.1673	-0.0291377	0.0308918	0.34557
rs12297306	12	117730797	T	C	KSR2	0.138583	-0.00186547	0.0203205	0.926855	0.0361404	0.0206908	0.0806919
rs570658	12	117730834	T	C	KSR2	0.195475	-0.00232321	0.0189849	0.902605	-0.0146542	0.0182229	0.421302
rs2893723	12	117731000	G	A	KSR2	0.353177	-0.0023211	0.0158468	0.88355	-0.018731	0.0150702	0.213898
rs2893724	12	117731003	T	C	KSR2	0.3532	-0.00251307	0.015847	0.873998	-0.018762	0.0150693	0.213113
rs12297494	12	117731084	T	C	KSR2	0.159627	-0.00825584	0.0202171	0.68301	0.0379988	0.0195294	0.051688
rs112262476	12	117731568	G	A	KSR2	0.11739	-0.0369819	0.0220512	0.0935255	-0.0248445	0.0223664	0.266656
rs112487101	12	117731570	T	C	KSR2	0.0394233	0.00701863	0.0328996	0.831066	0.031088	0.0370861	0.401881
rs658978	12	117731630	T	C	KSR2	0.267142	-0.0108854	0.0174792	0.533439	0.00489937	0.0162893	0.763588
rs658539	12	117731701	C	T	KSR2	0.446064	0.00120795	0.0155936	0.938254	0.00712249	0.014424	0.621451
rs489618	12	117731729	A	C	KSR2	0.417732	-0.00120979	0.0155912	0.938151	0.0063279	0.0145387	0.663386
rs146876421	12	117731741	T	C	KSR2	0.00205388	-0.0145345	0.0638878	0.820035	-0.109151	0.163524	0.504456
rs2121298	12	117732031	T	C	KSR2	0.323944	-0.0102702	0.0158238	0.516314	-0.00392174	0.0153839	0.79878
rs4304868	12	117732104	A	C	KSR2	0.203177	-0.00194386	0.0205913	0.92479	-0.0124724	0.018156	0.49211
rs80335445	12	117732337	A	G	KSR2	0.143016	-0.00994049	0.0343897	0.77254	0.00319238	0.0205898	0.876784
rs78691554	12	117732450	T	C	KSR2	0.0642615	-0.0171759	0.0275455	0.532925	-0.0550283	0.029592	0.0629463
rs11068661	12	117733008	A	G	KSR2	0.0286955	0.0699526	0.0544428	0.198833	-0.0314162	0.0426307	0.461159
rs78994974	12	117733059	A	G	KSR2	0.171559	0.0100358	0.0199415	0.61478	0.0165829	0.0190337	0.383622
rs630808	12	117733311	C	T	KSR2	0.230583	0.000381322	0.0177378	0.982849	-0.0247537	0.0169386	0.143912
rs630460	12	117733333	A	G	KSR2	0.230541	0.000374653	0.017743	0.983153	-0.0243424	0.0169419	0.150769
rs616448	12	117734207	C	T	KSR2	0.275055	-0.00870566	0.0206926	0.673963	-0.000385993	0.0160142	0.98077
rs554723	12	117734232	G	C	KSR2	0.274976	-0.00610654	0.0206778	0.76775	-0.000687325	0.016008	0.965752
rs614651	12	117734596	C	T	KSR2	0.229173	0.0045267	0.0178853	0.800193	-0.0290215	0.0169441	0.0867541
rs2174412	12	117734911	A	G	KSR2	0.0285818	0.0814118	0.056386	0.148787	-0.031421	0.0425425	0.460163
rs7970951	12	117735003	C	G	KSR2	0.245226	0.00832879	0.0169445	0.623049	0.00352029	0.0166124	0.83218
rs1566888	12	117735113	T	C	KSR2	0.275242	-0.00225294	0.0206125	0.912965	-0.000644214	0.0159947	0.967872
rs1976500	12	117735334	T	C	KSR2	0.250472	-0.0143448	0.0175894	0.414766	0.0233662	0.016424	0.154828
rs693887	12	117735381	T	C	KSR2	0.275241	-0.00202816	0.0206145	0.921627	-0.000644907	0.0159947	0.967838
rs10850893	12	117735638	C	G	KSR2	0.249253	-0.015042	0.017592	0.392525	0.0243162	0.0164516	0.139394
rs473541	12	117736375	A	G	KSR2	0.229071	0.00418688	0.0178853	0.814911	-0.0288512	0.0169462	0.0886584
rs585940	12	117736376	A	C	KSR2	0.229068	0.00418688	0.0178853	0.814911	-0.0290001	0.0169476	0.0870522
rs1995553	12	117736432	A	G	KSR2	0.277774	-0.00700346	0.017218	0.68419	0.0181821	0.0158975	0.252744
rs585155	12	117736531	T	C	KSR2	0.247855	0.00488618	0.0217161	0.821978	-0.00540785	0.0165499	0.743849
rs140940743	12	117736547	T	C	KSR2	0.0246003	0.00950778	0.0505322	0.850757	-0.0586711	0.0461301	0.203422
rs584706	12	117736626	A	G	KSR2	0.247944	0.00641668	0.0216388	0.766821	-0.00448417	0.016564	0.786609
rs584654	12	117736663	C	A	KSR2	0.229016	0.00452741	0.0178841	0.80015	-0.0291441	0.0169501	0.0855421
rs11068663	12	117737508	C	T	KSR2	0.249242	-0.0136909	0.0175872	0.436298	0.0241337	0.0164531	0.142426
rs6490148	12	117737699	C	T	KSR2	0.276228	-0.00549199	0.0206399	0.790173	0.000676969	0.0159811	0.966211
rs4767600	12	117737881	T	C	KSR2	0.247732	0.00476325	0.0217098	0.826334	-0.00429502	0.0165733	0.795517
rs665540	12	117738048	T	G	KSR2	0.229104	0.00458689	0.0178849	0.79759	-0.0287514	0.0169515	0.0898669
rs477022	12	117738070	C	T	KSR2	0.229104	0.00419555	0.0178815	0.814496	-0.0287578	0.0169515	0.0897966
rs4767602	12	117738259	C	T	KSR2	0.0943514	-0.0027431	0.0256629	0.914876	-0.0152756	0.0245711	0.534146
rs736816	12	117738346	T	C	KSR2	0.494638	-0.00642205	0.0157501	0.683458	0.0207799	0.0142403	0.1445
rs479810	12	117738385	C	T	KSR2	0.276263	-0.00625627	0.0206803	0.762255	0.00110518	0.0159809	0.944866
rs4767605	12	117738517	C	G	KSR2	0.245097	0.00771307	0.0169467	0.649011	0.00390014	0.0166166	0.814431
rs481593	12	117738555	C	A	KSR2	0.229113	0.00391732	0.0178839	0.826618	-0.0287431	0.0169526	0.0899808
rs541259	12	117739076	C	A	KSR2	0.276307	-0.000212799	0.0206915	0.991794	0.000666646	0.0159882	0.966741
rs675383	12	117739125	T	G	KSR2	0.223278	0.00588104	0.017914	0.742691	-0.0312561	0.0171137	0.0677938
rs675372	12	117739131	G	A	KSR2	0.378261	0.0315456	0.0172752	0.0678406	-0.0103136	0.0147394	0.484098
rs4767607	12	117739233	C	T	KSR2	0.379675	0.0188567	0.0174359	0.27948	-0.0118152	0.01474	0.422801
rs4767608	12	117739286	C	A	KSR2	0.370819	0.021941	0.0174896	0.209652	-0.0104684	0.0148137	0.47977
rs76995730	12	117739310	A	G	KSR2	0.0268256	-0.014133	0.0619266	0.819474	-0.0466995	0.0450798	0.300235
rs1700364	12	117739342	G	A	KSR2	0.248359	0.0121592	0.021666	0.574652	-0.00481647	0.0165796	0.771429
rs674355	12	117739418	A	G	KSR2	0.377078	0.029566	0.0172393	0.0863376	-0.00988393	0.0147499	0.502794
rs674033	12	117739421	T	A	KSR2	0.377078	0.0299504	0.0172411	0.0823607	-0.00988406	0.0147499	0.502788
rs673095	12	117739640	C	T	KSR2	0.340565	0.0139853	0.0159901	0.381779	-0.0109133	0.0150534	0.468469
rs140369684	12	117739686	A	G	KSR2	0.0303165	0.0600886	0.0538889	0.264831	0.0448372	0.0424627	0.291005
rs570592	12	117739965	A	G	KSR2	0.221909	0.00490024	0.0178166	0.783287	-0.0283764	0.0171537	0.0980799
rs2393256	12	117740067	C	T	KSR2	0.245238	0.000426059	0.0226003	0.984959	-0.00704806	0.0166864	0.672744
rs11068666	12	117740114	C	T	KSR2	0.495719	0.0124936	0.0157817	0.428564	-0.0207394	0.014291	0.14672
rs11068667	12	117740141	T	C	KSR2	0.352904	0.0175991	0.0158962	0.268239	-0.0292864	0.0149682	0.0503976
rs695084	12	117741021	A	T	KSR2	0.247531	0.00583242	0.0216766	0.78788	-0.00478171	0.016594	0.773225
rs7313113	12	117741773	A	G	KSR2	0.119279	0.0204434	0.0226989	0.367782	0.0235765	0.0219624	0.28305
rs609004	12	117741905	C	T	KSR2	0.246254	0.00283662	0.0219689	0.897263	-0.00428955	0.0166256	0.796401
rs75371140	12	117742807	C	G	KSR2	0.037507	-0.0212058	0.0338336	0.530811	0.0269102	0.0373204	0.470873
rs17511270	12	117743206	A	G	KSR2	0.0940931	-0.00154527	0.0260927	0.952775	-0.0145484	0.0245995	0.554245
rs10850894	12	117743231	G	A	KSR2	0.114959	0.0160148	0.0219754	0.466148	-0.0160332	0.022511	0.476317
rs17619048	12	117743484	C	T	KSR2	0.129987	-0.0419889	0.0227417	0.0648425	0.013453	0.0212065	0.525833
rs11068670	12	117744364	G	C	KSR2	0.0285906	0.0806949	0.0559769	0.149422	-0.0342815	0.042597	0.420943
rs7295195	12	117744497	A	G	KSR2	0.306943	-0.0166716	0.0168541	0.322578	0.0117967	0.0154285	0.444504
rs7315285	12	117744636	C	T	KSR2	0.247625	0.00427543	0.0216706	0.843599	-0.0046486	0.0165906	0.779327
rs510907	12	117744978	G	C	KSR2	0.222058	0.00521077	0.0178157	0.769919	-0.0280023	0.0171524	0.102562
rs12309470	12	117746135	A	G	KSR2	0.119416	0.019009	0.0226703	0.40175	0.0246031	0.0219388	0.262099
rs11068671	12	117746465	G	A	KSR2	0.232239	0.0208203	0.0175434	0.235313	0.00599076	0.0169058	0.723068
rs491888	12	117746623	C	A	KSR2	0.211019	-0.000106976	0.018011	0.995261	-0.0246648	0.0175104	0.158959
rs73215919	12	117746657	A	G	KSR2	0.112824	0.015315	0.0228683	0.503045	-0.0154948	0.0226715	0.494322
rs682004	12	117746721	G	T	KSR2	0.211025	0.000229874	0.0180128	0.989818	-0.0247082	0.0175104	0.158228
rs7977180	12	117746746	A	C	KSR2	0.12068	0.0157842	0.0225648	0.484236	0.0214129	0.0218659	0.327439
rs493884	12	117746881	A	G	KSR2	0.443105	0.017458	0.0156371	0.264231	-0.0126015	0.0143726	0.380612
rs57479320	12	117747405	A	G	KSR2	0.0269942	0.0678435	0.0660121	0.30407	-0.0187417	0.0437566	0.668419
rs35704020	12	117747475	A	G	KSR2	0.129861	-0.0390011	0.0227915	0.0870422	0.0127485	0.0212072	0.547744
rs11068672	12	117747641	C	G	KSR2	0.112832	0.0150813	0.0228711	0.509637	-0.0151528	0.0226713	0.5039
rs525865	12	117748065	T	C	KSR2	0.247625	0.00567093	0.021679	0.793641	-0.00462	0.0165909	0.780655
rs73215920	12	117748269	C	G	KSR2	0.0936601	-0.00508847	0.0260342	0.845038	-0.0139173	0.0246331	0.572086
rs7980913	12	117748280	A	G	KSR2	0.119418	0.0188717	0.0226693	0.405138	0.0246648	0.0219389	0.260907
rs550529	12	117748425	G	A	KSR2	0.247626	0.00686227	0.0216824	0.75163	-0.00460647	0.0165909	0.781281
rs603755	12	117748683	C	T	KSR2	0.247626	0.00690907	0.0216891	0.750069	-0.00461127	0.0165909	0.781059
rs604248	12	117748818	A	G	KSR2	0.249598	0.0115224	0.0174131	0.508159	-0.0303088	0.016495	0.0661424
rs471231	12	117749532	A	G	KSR2	0.250972	0.0138456	0.0174004	0.426203	-0.0304203	0.0164631	0.0646324
rs11612647	12	117749900	C	A	KSR2	0.0874338	-0.000415568	0.0281888	0.988238	0.00870045	0.0252543	0.730459
rs630195	12	117750031	T	C	KSR2	0.247635	0.00395769	0.0216429	0.854905	-0.0045063	0.0165913	0.785925
rs9651909	12	117750911	A	T	KSR2	0.118838	0.0173739	0.0227005	0.444061	0.0220372	0.0219824	0.316105
rs505446	12	117750950	C	T	KSR2	0.250955	0.0124884	0.0174017	0.472969	-0.0299863	0.0164676	0.0686183
rs661405	12	117751047	A	C	KSR2	0.250113	0.0133341	0.0174104	0.443756	-0.0297588	0.0164889	0.0711099
rs11614143	12	117751508	G	T	KSR2	0.29774	-0.0275686	0.0168344	0.101496	0.0115827	0.0155873	0.457429
rs73215921	12	117752126	C	T	KSR2	0.134904	-0.0203671	0.0309259	0.510167	-0.0267161	0.0211329	0.206161
rs682458	12	117752200	T	C	KSR2	0.250076	0.0131455	0.0174117	0.45026	-0.0293579	0.016494	0.0750914
rs684280	12	117752597	T	A	KSR2	0.211296	0.000621278	0.0180145	0.972488	-0.0240745	0.0175157	0.169302
rs12316468	12	117752679	G	A	KSR2	0.118956	0.0149748	0.0226587	0.508686	0.0219855	0.021967	0.316904
rs76657508	12	117753142	C	T	KSR2	0.0233032	-0.034709	0.0454337	0.444898	0.0553181	0.0478596	0.247746
rs7959854	12	117753263	G	A	KSR2	0.281773	-0.0239677	0.0169273	0.156799	0.0154678	0.0158503	0.329129
rs34994217	12	117753283	C	T	KSR2	0.0808317	0.030232	0.0247734	0.222336	0.0150686	0.0261332	0.564205
rs35929838	12	117753653	C	G	KSR2	0.122907	0.0191988	0.0227232	0.398168	0.0152631	0.0216584	0.480984
rs498430	12	117753863	C	T	KSR2	0.247606	0.000783273	0.021603	0.971077	-0.00451581	0.0166033	0.785635
rs501119	12	117754130	C	T	KSR2	0.247578	0.00229776	0.0216702	0.915556	-0.00459946	0.0166043	0.781775
rs603863	12	117754144	T	C	KSR2	0.247629	0.00183873	0.0216553	0.932334	-0.00436688	0.0166034	0.792541
rs11609899	12	117754253	T	C	KSR2	0.146345	-0.046946	0.022455	0.0365578	0.00626324	0.020196	0.756467
rs604655	12	117754266	A	G	KSR2	0.247586	0.00260757	0.0216643	0.904196	-0.00455447	0.016604	0.783854
rs73215923	12	117754297	G	A	KSR2	0.102044	0.00952605	0.0234891	0.685072	-0.00997275	0.0236253	0.672936
rs815686	12	117754377	T	C	KSR2	0.247625	0.00211267	0.0216648	0.922316	-0.0043715	0.0166038	0.792332
rs11068673	12	117754584	A	G	KSR2	0.14634	-0.0472956	0.0224494	0.0351374	0.0063051	0.020197	0.754903
rs61659381	12	117754886	T	C	KSR2	0.150546	-0.00323323	0.0208228	0.876606	0.0145168	0.0199459	0.466729
rs11068674	12	117755592	T	C	KSR2	0.257512	0.0120114	0.0170467	0.481051	0.0223183	0.0163288	0.171686
rs11610938	12	117755695	A	C	KSR2	0.150544	-0.00237162	0.020831	0.909357	0.014539	0.0199461	0.466054
rs61441341	12	117755709	T	C	KSR2	0.0244878	0.0708472	0.0562565	0.2079	-0.0118382	0.0460972	0.797326
rs12823440	12	117755791	C	T	KSR2	0.170548	-0.031064	0.021161	0.142109	0.00338875	0.018991	0.858377
rs631973	12	117755854	A	G	KSR2	0.480205	0.0154541	0.0157219	0.325624	-0.00179434	0.014296	0.900117
rs632330	12	117755900	T	C	KSR2	0.247619	0.0017742	0.0216503	0.934688	-0.00436072	0.0166043	0.792839
rs12818783	12	117756001	G	A	KSR2	0.170549	-0.0307399	0.0211639	0.146372	0.00337662	0.0189909	0.858878
rs35040974	12	117756168	T	C	KSR2	0.170485	-0.0302411	0.0211668	0.153089	0.0031883	0.018997	0.866715
rs12313809	12	117756234	G	T	KSR2	0.106808	0.0261079	0.0231926	0.260294	0.0210562	0.022987	0.359665
rs10850895	12	117756463	G	T	KSR2	0.170553	-0.0308333	0.0211629	0.145131	0.0033957	0.0189926	0.858103
rs634957	12	117756506	T	C	KSR2	0.479794	0.0149692	0.0157225	0.341052	-0.00170472	0.0142973	0.90509
rs12426888	12	117756779	A	G	KSR2	0.106668	0.0277271	0.0232128	0.232291	0.0248259	0.0230141	0.280712
rs478515	12	117756838	C	T	KSR2	0.329412	0.0176125	0.0160086	0.271251	-0.0107205	0.0151811	0.480079
rs647931	12	117757090	A	C	KSR2	0.349281	-4.78666e-05	0.0174081	0.997806	9.83395e-05	0.0150266	0.994778
rs116999088	12	117757367	C	T	KSR2	0.0236229	-0.0448021	0.0711498	0.528899	-0.0318033	0.0477602	0.505478
rs10850897	12	117758270	G	T	KSR2	0.0244921	0.0633119	0.0561552	0.259555	-0.0118274	0.0461255	0.797628
rs515398	12	117758577	A	G	KSR2	0.210972	0.0027479	0.0180573	0.879048	-0.0245867	0.0175524	0.161285
rs10744902	12	117759375	G	A	KSR2	0.302405	-0.0108152	0.0171224	0.527622	-0.00936713	0.0156185	0.548676
rs138162610	12	117759538	T	C	KSR2	0.0198926	-0.0829512	0.0490709	0.0909452	-0.00728622	0.0518868	0.888324
rs493907	12	117759978	G	A	KSR2	0.229805	0.000332526	0.0217786	0.987818	-0.0109829	0.0171437	0.521758
rs600763	12	117760045	A	G	KSR2	0.1503	-0.00710422	0.0198076	0.719848	0.0161297	0.0200818	0.421859
rs6490152	12	117760466	C	T	KSR2	0.245851	0.0205745	0.0178005	0.247747	-0.0282577	0.0167026	0.0906818
rs521233	12	117760638	T	C	KSR2	0.221597	-0.0172768	0.0171532	0.313835	0.0292637	0.0172877	0.0905024
rs4767611	12	117760642	C	T	KSR2	0.190072	0.00196267	0.0209942	0.925517	-0.0256778	0.01836	0.16194
rs617641	12	117761481	G	C	KSR2	0.166248	-0.00643242	0.0222111	0.772119	-0.00363371	0.0194204	0.851576
rs7138973	12	117761936	T	C	KSR2	0.152216	0.0355444	0.0241794	0.141555	0.00311701	0.0200999	0.876761
rs631531	12	117762307	T	C	KSR2	0.257445	-0.0164873	0.0176032	0.34896	-0.0168019	0.016444	0.306893
rs66776219	12	117762341	T	C	KSR2	0.0751712	0.0385186	0.025044	0.124039	-0.00455632	0.0274941	0.868377
rs57082141	12	117762579	C	T	KSR2	0.120307	-0.00189921	0.021678	0.930187	0.0173557	0.0221825	0.433976
rs142927149	12	117762752	G	A	KSR2	0.152998	-0.0184771	0.0232776	0.427329	-0.00844709	0.0200136	0.672977
rs7978047	12	117762762	G	A	KSR2	0.121204	-0.0563567	0.0245937	0.0219341	-0.0218431	0.0220283	0.321398
rs1968608	12	117762882	T	C	KSR2	0.382206	-0.00574515	0.0156717	0.713922	-0.0101603	0.0148068	0.492593
rs7952814	12	117762887	A	T	KSR2	0.277875	-0.006141	0.0185023	0.739961	0.00931881	0.0160568	0.561668
rs112034744	12	117762892	G	A	KSR2	0.0653132	-0.00421999	0.0346323	0.903017	0.00991127	0.0290077	0.732593
rs143956866	12	117762939	C	T	KSR2	0.184337	0.00298116	0.022276	0.893538	0.0235976	0.0185604	0.203587
rs186247854	12	117763233	C	T	KSR2	0.0290857	0.0641733	0.0426334	0.132263	-0.010163	0.0430444	0.81335
rs146192889	12	117763552	C	T	KSR2	0.0533238	0.0333264	0.0502224	0.50696	0.0424416	0.0320209	0.185028
rs12317567	12	117764272	C	A	KSR2	0.128914	-0.0527658	0.0271426	0.0518931	-0.0170859	0.0214543	0.425807
rs1969121	12	117765120	G	A	KSR2	0.470677	-0.00813142	0.016016	0.61166	-0.00141082	0.0143238	0.92154
rs80086052	12	117765319	G	A	KSR2	0.00488767	0.119761	0.0516107	0.0203161	0.0216446	0.0994807	0.82776
rs7953403	12	117765791	A	G	KSR2	0.25041	-0.00887108	0.0186316	0.633982	-0.0108602	0.0165173	0.510858
rs4767612	12	117766192	A	G	KSR2	0.263937	0.00978684	0.0182348	0.591466	0.00870688	0.0162191	0.591386
rs1446428	12	117766296	T	A	KSR2	0.0564736	-0.0139907	0.0320441	0.662396	-0.0264998	0.0311035	0.394222
rs78262762	12	117766429	A	G	KSR2	0.043596	0.0273806	0.0286005	0.338392	-0.000635928	0.0348852	0.985456
rs112942162	12	117767095	G	A	KSR2	0.0778288	0.00786663	0.0343544	0.818881	-0.00140344	0.0266255	0.957963
rs141729633	12	117767375	A	T	KSR2	0.0444665	-0.00543598	0.036047	0.880132	0.0195505	0.0347101	0.573264
rs7315728	12	117767843	A	T	KSR2	0.382283	-0.00159996	0.0164887	0.922699	-0.00543315	0.0146596	0.71092
rs7296788	12	117767893	T	C	KSR2	0.377571	-0.0154481	0.0167966	0.357722	-0.00590776	0.0146945	0.687656
rs78054786	12	117768333	A	G	KSR2	0.00469317	0.12019	0.0518991	0.020567	0.0216177	0.101858	0.831924
rs76645894	12	117768534	A	G	KSR2	0.00469425	0.117583	0.0518234	0.0232739	0.0219531	0.10185	0.829344
rs11068675	12	117768984	A	G	KSR2	0.0449281	-0.0121857	0.0351765	0.729031	0.0262389	0.03449	0.446795
rs10774952	12	117769105	G	A	KSR2	0.3823	-0.00178268	0.0164863	0.913892	-0.00536215	0.0146547	0.71444
rs115059036	12	117769112	T	C	KSR2	0.0046964	0.122076	0.0519022	0.0186707	0.0222825	0.10183	0.82679
rs80296907	12	117769181	T	C	KSR2	0.0046964	0.125181	0.0519694	0.0160077	0.0222831	0.10183	0.826785
rs116130508	12	117769473	A	G	KSR2	0.00469645	0.11941	0.0518241	0.0212144	0.0222689	0.101829	0.826893
rs61937726	12	117769774	T	C	KSR2	0.0279612	-0.0814071	0.0514024	0.113257	0.033322	0.0433441	0.442025
rs4767613	12	117769904	C	A	KSR2	0.0940582	-0.00428149	0.0273344	0.875533	-0.020626	0.024549	0.400798
rs2047931	12	117770410	C	T	KSR2	0.496925	-0.00427841	0.0156911	0.785111	-0.00106492	0.0142583	0.940463
rs7298137	12	117770893	C	T	KSR2	0.496696	-0.00469481	0.0156879	0.76474	-0.000737918	0.0142598	0.958729
rs147863818	12	117770924	A	C	KSR2	0.0662864	-0.0139285	0.0360431	0.69917	0.00139752	0.0286419	0.961084
rs6490153	12	117771012	A	G	KSR2	0.0449374	-0.00877774	0.0345918	0.799687	0.0260059	0.0344856	0.450783
rs7977016	12	117771429	A	G	KSR2	0.497257	-0.00416083	0.0156992	0.790983	-0.00142202	0.0142578	0.920554
rs7972142	12	117773241	C	T	KSR2	0.496946	-0.00474567	0.0156919	0.762326	-0.000815796	0.0142574	0.954371
rs7956778	12	117773473	T	G	KSR2	0.497312	-0.0049949	0.0156953	0.750302	-0.00142661	0.0142597	0.920309
rs4766872	12	117773813	G	A	KSR2	0.497944	-0.00523822	0.0156947	0.738564	-0.000855457	0.0142578	0.952156
rs77642513	12	117774546	G	C	KSR2	0.0802894	0.0339873	0.0303558	0.26287	-0.00245919	0.0261617	0.925109
rs76665975	12	117775698	C	G	KSR2	0.0802862	0.0324423	0.0303586	0.285233	-0.00244579	0.0261609	0.925514
rs1078653	12	117775832	A	G	KSR2	0.044922	-0.00972311	0.0352333	0.782577	0.0264053	0.0344846	0.443848
rs76208765	12	117776009	A	G	KSR2	0.00469915	0.128696	0.051689	0.0127809	0.0224364	0.101799	0.82556
rs78262104	12	117776478	G	A	KSR2	0.0140372	0.0301689	0.0503863	0.549338	0.0282115	0.0606536	0.641842
rs7309508	12	117776962	C	T	KSR2	0.496538	-0.00470535	0.0156884	0.764235	0.000210821	0.0142591	0.988204
rs113574148	12	117776986	G	A	KSR2	0.0757026	-0.0115489	0.0359538	0.748047	-0.00399675	0.0269286	0.882011
rs11609400	12	117777634	T	C	KSR2	0.0261657	-0.0142551	0.0379735	0.707366	0.0278436	0.0445319	0.531807
rs56296939	12	117777817	A	G	KSR2	0.0449877	-0.0118155	0.035202	0.737135	0.024897	0.0344611	0.470008
rs11068676	12	117777894	G	A	KSR2	0.427206	-0.00494604	0.0159782	0.756903	-4.7667e-05	0.0144016	0.997359
rs117130947	12	117778089	C	T	KSR2	0.0103273	0.0127529	0.0662313	0.847311	-0.141739	0.0709319	0.0456909
rs7963245	12	117778588	A	G	KSR2	0.42272	-0.0168465	0.0161839	0.297903	-0.000914046	0.0144266	0.949481
rs921061	12	117778711	G	T	KSR2	0.427054	-0.00437922	0.0159812	0.784067	3.70982e-05	0.0144007	0.997945
rs921062	12	117778770	T	C	KSR2	0.427053	-0.00412985	0.0159819	0.796091	4.00695e-05	0.0144006	0.99778
rs979721	12	117779042	T	C	KSR2	0.426926	-0.00420927	0.0159806	0.792242	9.65988e-05	0.0144044	0.994649
rs979722	12	117779499	T	C	KSR2	0.427059	-0.00451994	0.0159817	0.777315	7.53394e-05	0.0144003	0.995826
rs979723	12	117779543	C	T	KSR2	0.427003	-0.00442311	0.0159808	0.781952	0.000195524	0.0144006	0.989167
rs1446420	12	117779996	T	C	KSR2	0.497278	-0.00381081	0.0157	0.808217	-0.00107891	0.0142559	0.939672
rs150215122	12	117781135	C	T	KSR2	0.00470206	0.125212	0.0520846	0.0162162	0.0227842	0.101767	0.822847
rs78268753	12	117781352	G	A	KSR2	0.0802939	0.0336945	0.0304095	0.267851	-0.00233755	0.026154	0.928783
rs12824323	12	117781610	A	G	KSR2	0.158918	-0.0330825	0.0260512	0.204119	-0.00194748	0.0195309	0.920572
rs78276948	12	117781792	A	G	KSR2	0.0663103	-0.0116423	0.0360305	0.746602	0.00117968	0.0286233	0.967125
rs73215930	12	117782555	A	G	KSR2	0.032779	0.0634588	0.0549544	0.248192	-0.0811149	0.0408583	0.047114
rs10431377	12	117782590	T	A	KSR2	0.15892	-0.0347514	0.0260465	0.182137	-0.00195083	0.0195304	0.920434
rs10431398	12	117782717	G	A	KSR2	0.497366	-0.00516925	0.0156992	0.741952	-0.0010313	0.0142513	0.942311
rs17439679	12	117783376	T	C	KSR2	0.0564293	-0.0155343	0.0319787	0.627131	-0.0269319	0.0310053	0.385053
rs4767614	12	117783629	A	G	KSR2	0.497434	-0.0042944	0.0157015	0.784468	-0.000102754	0.014251	0.994247
rs1504920	12	117783665	G	T	KSR2	0.49748	-0.00537738	0.0156988	0.731948	-0.00118469	0.0142547	0.933765
rs1446421	12	117783740	G	A	KSR2	0.497369	-0.00456276	0.0156997	0.771337	-0.0010151	0.0142513	0.943216
rs117606903	12	117783968	A	T	KSR2	0.0140297	0.0273978	0.0503982	0.586699	0.0282561	0.0606428	0.641255
rs146312014	12	117784065	A	G	KSR2	0.0323514	0.0512293	0.0533436	0.336872	0.0390421	0.0408494	0.339195
rs35550155	12	117784188	A	T	KSR2	0.0515291	0.00249466	0.0324955	0.938807	0.076084	0.0328761	0.0206533
rs7137915	12	117784363	A	G	KSR2	0.497336	-0.00457718	0.0156992	0.770627	-0.000748989	0.0142514	0.958086
rs7138952	12	117784416	T	C	KSR2	0.498168	-0.0194434	0.0158097	0.218755	-0.00107319	0.0142546	0.939986
rs74783719	12	117784788	T	C	KSR2	0.00470276	0.125645	0.0520312	0.0157438	0.0232984	0.101761	0.818907
rs12303276	12	117784938	T	C	KSR2	0.0939684	-0.00820777	0.0273554	0.764145	-0.0203629	0.0245528	0.406906
rs80168497	12	117784967	T	C	KSR2	0.0134124	0.0284776	0.0571517	0.618285	-0.0512988	0.0629647	0.415231
rs7978314	12	117785314	C	T	KSR2	0.497025	-0.00581601	0.0156996	0.711043	-0.000145194	0.0142517	0.991871
rs76100125	12	117785975	T	A	KSR2	0.0663031	-0.014502	0.0360088	0.687143	0.00119266	0.0286215	0.966762
rs1020401	12	117786008	T	C	KSR2	0.422669	-0.0161348	0.0161806	0.318681	0.000508999	0.0144185	0.971839
rs114501045	12	117786432	C	G	KSR2	0.00470277	0.125625	0.0520286	0.0157554	0.0232955	0.101761	0.818928
rs11832804	12	117786690	T	C	KSR2	0.044948	-0.0136954	0.0353294	0.698276	0.0269785	0.0344652	0.43376
rs1812316	12	117786802	A	G	KSR2	0.422194	-0.0166799	0.0161828	0.302673	8.65705e-05	0.0144205	0.99521
rs28627182	12	117787044	G	T	KSR2	0.0861517	-0.00823209	0.0236737	0.728041	0.0177711	0.0254347	0.484742
rs10744903	12	117787400	T	C	KSR2	0.498029	-0.021398	0.0158008	0.175661	-0.000878073	0.0142519	0.950873
rs10744904	12	117787498	T	C	KSR2	0.497854	-0.0217479	0.0158002	0.168689	-0.00137118	0.0142541	0.923365
rs4767616	12	117787713	T	C	KSR2	0.498003	-0.02119	0.0158003	0.179883	-0.00120363	0.014252	0.932696
rs4767617	12	117787740	G	A	KSR2	0.498005	-0.0214362	0.0157999	0.174868	-0.00120041	0.014252	0.932876
rs4767618	12	117787769	A	G	KSR2	0.498003	-0.021251	0.0158001	0.178629	-0.00120368	0.014252	0.932693
rs10850899	12	117788229	G	A	KSR2	0.497004	-0.00752132	0.0156901	0.631677	-0.000153669	0.0142511	0.991397
rs10774953	12	117788368	T	C	KSR2	0.498267	-0.0211102	0.0158004	0.181532	-0.000338134	0.0142527	0.981073
rs10774954	12	117788412	T	C	KSR2	0.498293	-0.0211053	0.0158009	0.181645	-0.000612824	0.0142519	0.965702
rs10774955	12	117788472	T	C	KSR2	0.498293	-0.0204695	0.0158012	0.195171	-0.000612895	0.0142519	0.965698
rs4766873	12	117788578	T	G	KSR2	0.498293	-0.0214758	0.0158002	0.17408	-0.000614401	0.0142519	0.965614
rs4767620	12	117788956	A	G	KSR2	0.0480498	-0.00239317	0.0352461	0.945866	-0.00135554	0.033693	0.967908
rs764402	12	117788971	T	G	KSR2	0.498255	-0.0210359	0.0158027	0.183137	-0.00047375	0.0142516	0.973482
rs1986790	12	117789134	C	T	KSR2	0.49749	-0.021143	0.0158017	0.180891	-0.000747298	0.0142504	0.958178
rs61937744	12	117789359	G	A	KSR2	0.0282069	-0.112762	0.0524134	0.0314449	0.0343216	0.0431007	0.42585
rs61937745	12	117789488	G	A	KSR2	0.00788545	0.0249204	0.0615789	0.685706	-0.000669262	0.0816686	0.993462
rs7957795	12	117789553	A	G	KSR2	0.498562	-0.00863193	0.0156985	0.582418	-0.000912335	0.0142517	0.948958
rs7958901	12	117789739	A	C	KSR2	0.498046	-0.00839335	0.0156927	0.592749	-0.00135083	0.0142522	0.924489
rs76862671	12	117789888	C	T	KSR2	0.0759976	-0.00833139	0.0355726	0.814823	-0.00522302	0.0268717	0.845887
rs11834802	12	117789899	T	C	KSR2	0.0451555	-0.0270211	0.0345221	0.433791	0.0261311	0.034371	0.447096
rs75351005	12	117789970	T	G	KSR2	0.00447072	0.133716	0.0522719	0.0105249	0.0183066	0.10419	0.860527
rs10774956	12	117790027	T	C	KSR2	0.497721	-0.00825935	0.0156928	0.598669	-0.0016189	0.0142519	0.909562
rs10774957	12	117790319	C	G	KSR2	0.421921	-0.0208022	0.0161632	0.198092	-0.000575914	0.0144215	0.968145
rs10744905	12	117790360	C	T	KSR2	0.497603	-0.00926196	0.0156914	0.555019	-0.00147832	0.0142548	0.917402
rs10850900	12	117790478	C	A	KSR2	0.0854088	-0.00842362	0.023661	0.721832	0.0172568	0.0255304	0.499084
rs61937746	12	117790553	G	A	KSR2	0.0451461	-0.0249032	0.0345156	0.470598	0.0261986	0.0343678	0.44588
rs4767621	12	117790636	A	G	KSR2	0.282809	-0.0165398	0.0186563	0.375319	0.00227953	0.0158354	0.885539
rs61937747	12	117790660	C	T	KSR2	0.0311221	-0.0722737	0.0460473	0.116519	0.0239974	0.0411279	0.559569
rs77022693	12	117790968	G	T	KSR2	0.0804204	0.0353715	0.0299928	0.238265	-0.00499971	0.0261252	0.848232
rs4767622	12	117790979	T	C	KSR2	0.49766	-0.00673817	0.0156927	0.667646	-0.00201598	0.0142552	0.887537
rs10774958	12	117791266	A	C	KSR2	0.497174	-0.0075404	0.0156886	0.63078	-0.00205389	0.0142551	0.885436
rs1530540	12	117791748	A	G	KSR2	0.49741	-0.00745675	0.0156909	0.634625	-0.00218027	0.0142541	0.878432
rs1530541	12	117791926	G	A	KSR2	0.497262	-0.00771125	0.0156887	0.623062	-0.00200816	0.0142569	0.887984
rs35724007	12	117792495	T	C	KSR2	0.0454093	-0.0190181	0.0344923	0.581379	0.0264175	0.034245	0.440454
rs200451618	12	117794595	G	A	KSR2	0.00447148	0.164509	0.0538796	0.0022636	0.0181076	0.104217	0.862063
rs149837552	12	117794956	G	A	KSR2	0.00337551	-0.0106131	0.0612099	0.862346	-0.0359918	0.122888	0.769612
rs77454973	12	117795134	T	C	KSR2	0.00447151	0.133176	0.0523669	0.0109863	0.0180977	0.104217	0.862138
rs1318179	12	117795309	C	T	KSR2	0.497635	-0.00699114	0.0156868	0.655834	-0.00201349	0.014255	0.887674
rs7314496	12	117795362	C	T	KSR2	0.497629	-0.00705968	0.0156877	0.652699	-0.00203052	0.0142551	0.886731
rs113331237	12	117795725	G	C	KSR2	0.075953	-0.0121986	0.0352341	0.72918	-0.00582577	0.026855	0.828259
rs10774959	12	117796275	T	C	KSR2	0.421282	-0.0185165	0.0161506	0.251592	-0.00013252	0.0144229	0.992669
rs4766874	12	117796615	C	T	KSR2	0.475965	-0.014203	0.0155895	0.362262	0.00155856	0.0142667	0.913008
rs4766875	12	117796696	A	G	KSR2	0.49829	-0.00550871	0.0156896	0.725509	-0.00150036	0.014253	0.916165
rs4766876	12	117796905	G	A	KSR2	0.12094	-0.000496573	0.0234084	0.983075	0.00852709	0.0218252	0.69602
rs4766877	12	117797174	C	T	KSR2	0.498304	-0.00148722	0.0156757	0.924415	-0.00259569	0.0142585	0.855548
rs73215945	12	117797181	A	G	KSR2	0.0947912	-0.00441692	0.0272749	0.871353	-0.0249451	0.0244839	0.30828
rs4767623	12	117797221	C	T	KSR2	0.498256	-0.0025892	0.0156782	0.868828	-0.00268688	0.0142594	0.850541
rs74239228	12	117798016	A	T	KSR2	0.0498323	-0.0130371	0.0342618	0.703565	0.0131591	0.032779	0.68809
rs7969359	12	117798262	A	G	KSR2	0.498937	-0.00425002	0.0156855	0.786426	-0.00228724	0.0142631	0.872597
rs117883040	12	117798264	A	G	KSR2	0.066767	-0.0111543	0.0351999	0.751332	-0.00208231	0.0285227	0.941802
rs10850901	12	117798274	A	G	KSR2	0.499239	-0.00313622	0.0156858	0.841527	-0.00241622	0.0142654	0.8655
rs4767624	12	117798404	G	A	KSR2	0.497974	-0.00385154	0.0156818	0.805987	-0.00227904	0.0142651	0.873068
rs10850902	12	117798458	A	C	KSR2	0.119282	-0.00159713	0.0234459	0.94569	0.0121261	0.0219838	0.581226
rs4767625	12	117798518	G	A	KSR2	0.498271	-0.00485271	0.0156823	0.756988	-0.00289196	0.0142657	0.839353
rs4766879	12	117798885	A	G	KSR2	0.497002	-0.00695202	0.0156688	0.657269	-0.00156077	0.0142661	0.912882
rs4767626	12	117799004	G	A	KSR2	0.476733	-0.0191919	0.0156044	0.218732	0.00118137	0.0142653	0.933999
rs7297777	12	117799043	C	T	KSR2	0.46553	-0.0179156	0.0156054	0.250952	0.00116197	0.0142842	0.935166
rs7297790	12	117799085	C	T	KSR2	0.476419	-0.0182389	0.0156048	0.242484	0.00171299	0.014265	0.904417
rs56138435	12	117799355	G	A	KSR2	0.0498462	-0.0111488	0.0342285	0.744639	0.0138049	0.032778	0.673634
rs4767627	12	117799556	C	T	KSR2	0.09649	-0.00631924	0.0236932	0.789692	0.0158578	0.0241793	0.511927
rs117011089	12	117799979	T	C	KSR2	0.0460291	-0.00801608	0.0485358	0.86882	-0.0246117	0.0343231	0.473338
rs61937751	12	117800412	G	A	KSR2	0.00786977	0.0164153	0.0609985	0.787845	0.0169128	0.0822785	0.837138
rs7980478	12	117800455	A	G	KSR2	0.407943	-0.0149392	0.0161308	0.354379	0.00065309	0.0144737	0.964009
rs117123015	12	117800506	T	C	KSR2	0.0100316	0.040231	0.0649548	0.535673	0.00374559	0.0709232	0.957882
rs71452620	12	117800779	C	T	KSR2	0.184126	-0.0239527	0.0213359	0.261588	0.00670092	0.0183978	0.71569
rs117613304	12	117801044	A	G	KSR2	0.0666951	-0.00602862	0.0353326	0.864519	-0.00199324	0.0285281	0.944298
rs10774960	12	117801212	G	A	KSR2	0.465256	-0.0162324	0.0156031	0.298187	0.000828894	0.0142833	0.953723
rs186218658	12	117801259	A	G	KSR2	0.00649971	0.00636934	0.0760835	0.933283	0.132457	0.0894543	0.138681
rs11068678	12	117801868	A	G	KSR2	0.0515431	-0.016999	0.0322492	0.598114	0.0150044	0.0322389	0.641636
rs4766880	12	117802440	C	T	KSR2	0.393635	-0.0128419	0.0161721	0.427149	0.00421137	0.0145512	0.772261
rs61939860	12	117802445	T	C	KSR2	0.0665592	-0.026661	0.0311702	0.392366	-0.00349521	0.0286262	0.902821
rs10850903	12	117802988	C	T	KSR2	0.393311	-0.0123681	0.0161718	0.444394	0.00393254	0.0145532	0.786991
rs2121299	12	117803320	G	A	KSR2	0.462325	-0.0186458	0.0155736	0.231199	0.00225878	0.014283	0.874343
rs11615079	12	117803571	T	C	KSR2	0.124212	0.00115427	0.0235181	0.960856	0.00650556	0.0216268	0.763558
rs4547183	12	117803968	C	G	KSR2	0.0665886	-0.03043	0.0311413	0.328491	-0.00390442	0.028622	0.891495
rs149958633	12	117804161	A	G	KSR2	0.014271	0.0430749	0.0505713	0.394345	0.0238225	0.0605565	0.694028
rs6490155	12	117804390	C	G	KSR2	0.0665952	-0.0277718	0.0311406	0.372489	-0.00391766	0.0286211	0.891126
rs35113053	12	117804462	G	C	KSR2	0.392186	-0.0151798	0.0161766	0.348049	0.00532265	0.0145667	0.714814
rs1374249	12	117805215	C	T	KSR2	0.462743	-0.0207467	0.0155742	0.182821	0.00369907	0.0142867	0.795699
rs7301240	12	117805606	C	A	KSR2	0.470137	-0.0179435	0.0157828	0.255578	0.00394603	0.0142679	0.782114
rs140783241	12	117806111	T	C	KSR2	0.0138898	0.189593	0.0730284	0.00942758	-0.0167554	0.0613456	0.784751
rs17585881	12	117806128	C	G	KSR2	0.0665762	-0.0271893	0.0311835	0.383255	-0.00354781	0.0286233	0.901357
rs1838824	12	117806512	C	G	KSR2	0.391544	-0.0141043	0.0161855	0.383526	0.00572204	0.0145749	0.694618
rs1982337	12	117806701	A	C	KSR2	0.021002	0.0354936	0.0460613	0.440961	0.0133469	0.0498438	0.788873
rs11068679	12	117807036	T	C	KSR2	0.0617172	0.0300638	0.0330475	0.362972	-0.00573055	0.0299288	0.848155
rs17439762	12	117807110	T	C	KSR2	0.00788221	0.0221522	0.0617247	0.719679	0.0165679	0.0823008	0.840457
rs61939862	12	117807210	C	G	KSR2	0.0640157	-0.0282486	0.0312434	0.365919	-0.000871066	0.0291583	0.976168
rs112158700	12	117807331	A	G	KSR2	0.0686463	-0.013925	0.0340792	0.682827	0.00120519	0.0281554	0.965857
rs7960031	12	117808260	A	G	KSR2	0.0642404	-0.0296724	0.0312768	0.342771	-0.00116742	0.0290945	0.967993
rs16947962	12	117808419	T	A	KSR2	0.0449949	-0.103064	0.0477944	0.031052	-0.00667513	0.0344776	0.846483
rs4767628	12	117808562	G	T	KSR2	0.0923879	-0.00683501	0.0236001	0.77211	0.0193622	0.0246939	0.432987
rs143043461	12	117809071	T	G	KSR2	0.00710245	-0.00792229	0.0715244	0.911804	0.094036	0.087095	0.280278
rs56918257	12	117809131	A	T	KSR2	0.0640437	-0.0297105	0.0312286	0.341408	-0.00126259	0.0291492	0.965451
rs2166465	12	117809428	A	C	KSR2	0.321199	-0.00684181	0.0176897	0.698929	-0.00500474	0.0152717	0.743129
rs78371467	12	117809504	G	C	KSR2	0.0779819	-0.0141323	0.0340797	0.678374	-0.00377697	0.0265231	0.886762
rs2062906	12	117810261	A	T	KSR2	0.133753	-0.000669643	0.0232835	0.977056	0.00910765	0.0209686	0.664035
rs7296001	12	117810911	C	T	KSR2	0.0780181	-0.0165064	0.0337664	0.624954	-0.00377498	0.026522	0.886816
rs74828719	12	117811031	G	A	KSR2	0.0779857	-0.0145273	0.0340711	0.669831	-0.00382649	0.0265223	0.885284
rs79967855	12	117811237	A	G	KSR2	0.0215079	0.0387949	0.047135	0.410474	0.0204007	0.0490095	0.67722
rs6490156	12	117811238	C	T	KSR2	0.462277	-0.0202861	0.0155786	0.192855	0.00422368	0.0142932	0.767611
rs112767679	12	117811277	A	C	KSR2	0.0686911	-0.014984	0.0341115	0.660468	0.00104227	0.0281452	0.97046
rs1838823	12	117811417	G	A	KSR2	0.21195	-0.00614444	0.0200894	0.759714	0.00503538	0.0174584	0.773024
rs74332525	12	117811425	T	C	KSR2	0.0779864	-0.0141202	0.034079	0.678627	-0.00382951	0.0265221	0.885193
rs112626415	12	117811773	C	G	KSR2	0.0594488	-0.11279	0.048939	0.0211826	-0.0445636	0.0304159	0.142883
rs969014	12	117812088	C	T	KSR2	0.0784303	-0.0144273	0.0337798	0.669306	-0.0025607	0.0264538	0.922886
rs1116826	12	117813187	A	T	KSR2	0.0784299	-0.0153329	0.0337801	0.649899	-0.00255069	0.026454	0.923187
rs6490157	12	117813721	C	T	KSR2	0.462319	-0.020769	0.0155763	0.18241	0.00409246	0.0142936	0.774638
rs113223334	12	117813838	A	G	KSR2	0.0779864	-0.0125884	0.0340837	0.711877	-0.00382717	0.0265223	0.885264
rs7135336	12	117814042	A	C	KSR2	0.023078	-0.0657184	0.0660483	0.319734	0.00764798	0.0475523	0.872225
rs146907137	12	117814172	A	G	KSR2	0.00999504	0.0306334	0.0644582	0.634613	0.0107463	0.0710864	0.87984
rs7309450	12	117814231	C	T	KSR2	0.064043	-0.0321904	0.0312153	0.302429	-0.00118407	0.0291538	0.967603
rs76148951	12	117814447	G	A	KSR2	0.0779865	-0.0128826	0.0340797	0.70542	-0.0038423	0.0265224	0.884814
rs1446422	12	117814870	A	G	KSR2	0.0807815	-0.0095591	0.0339527	0.778295	-0.00468083	0.0260859	0.857593
rs34276792	12	117814884	C	T	KSR2	0.166714	-0.0216753	0.021869	0.321617	0.0140138	0.019113	0.46343
rs1446423	12	117814982	A	G	KSR2	0.0807534	-0.00941197	0.0339559	0.78164	-0.00431169	0.0260898	0.868737
rs61939864	12	117815205	T	A	KSR2	0.0640411	-0.0318164	0.0312078	0.307965	-0.00117394	0.0291592	0.967886
rs2393326	12	117815540	T	C	KSR2	0.275705	-0.00977861	0.0179682	0.586292	0.0041253	0.0159871	0.796377
rs2893750	12	117815687	G	T	KSR2	0.275704	-0.0107224	0.0179649	0.550605	0.00412816	0.0159876	0.796245
rs528656951	12	117816044	C	G	KSR2	0.0140583	0.0531432	0.0510748	0.298109	0.0269347	0.060576	0.656578
rs895472	12	117816237	A	G	KSR2	0.130625	0.00204676	0.0235176	0.930647	0.0108533	0.021194	0.608587
rs75276156	12	117816447	C	T	KSR2	0.0779671	-0.0133586	0.0340749	0.695031	-0.00355619	0.0265226	0.893338
rs4766881	12	117816849	G	C	KSR2	0.13085	0.00178325	0.0234325	0.939338	0.0110808	0.0211857	0.600951
rs12582576	12	117817204	A	G	KSR2	0.080971	-0.00924155	0.0339567	0.785501	-0.00425311	0.0260551	0.870333
rs4767629	12	117817272	T	G	KSR2	0.130847	0.00253029	0.0234528	0.914084	0.0110634	0.0211901	0.601602
rs524520	12	117817372	C	A	KSR2	0.016754	-0.0223461	0.0472845	0.636508	-0.0663642	0.0564184	0.239481
rs58763868	12	117817382	T	C	KSR2	0.00500553	-0.0116264	0.0683874	0.865004	-0.0341972	0.101274	0.735612
rs524561	12	117817383	G	A	KSR2	0.016934	-0.021658	0.0472709	0.646833	-0.0641613	0.0564043	0.255319
rs10850904	12	117817427	T	C	KSR2	0.130658	0.00328501	0.023519	0.888917	0.0113173	0.0212031	0.593509
rs7979661	12	117818267	T	C	KSR2	0.488317	-0.00603331	0.0156302	0.699494	0.000544058	0.0143002	0.969651
rs138909717	12	117818373	A	G	KSR2	0.0037787	-0.0991781	0.0614266	0.106402	0.328432	0.107874	0.00232997
rs10850905	12	117819048	G	T	KSR2	0.254387	0.000755227	0.0168084	0.964162	-0.0134599	0.0165478	0.415991
rs11068688	12	117819140	C	G	KSR2	0.0744169	-0.0147129	0.0348735	0.673104	-0.00534219	0.0274485	0.845686
rs16947978	12	117819301	G	A	KSR2	0.0715041	-0.00430013	0.0284712	0.879949	-0.00301689	0.0279724	0.914113
rs479143	12	117819868	A	G	KSR2	0.378499	-0.0156029	0.0160557	0.331152	0.00970863	0.0148116	0.512163
rs502394	12	117820088	T	A	KSR2	0.253846	-0.0220916	0.0191458	0.248556	0.0300365	0.0164749	0.0682794
rs12427108	12	117820110	C	T	KSR2	0.0370351	-0.0959394	0.0381157	0.011834	-0.000211931	0.0383832	0.995595
rs78013866	12	117820195	C	G	KSR2	0.0594047	0.00239114	0.0308057	0.93813	0.0145166	0.0304179	0.633191
rs504138	12	117820257	A	G	KSR2	0.215268	-0.00662181	0.0204058	0.745556	0.0321743	0.0173627	0.0638719
rs10850906	12	117821061	T	C	KSR2	0.0943427	0.0333933	0.0283153	0.238263	0.0100228	0.0245557	0.683151
rs7358657	12	117821338	T	C	KSR2	0.0957997	0.0273693	0.0280402	0.329028	0.00966086	0.0243936	0.692075
rs539962	12	117821898	T	C	KSR2	0.246661	-0.0249872	0.0194463	0.198815	0.0153995	0.0165305	0.351554
rs7309589	12	117823354	T	C	KSR2	0.094373	0.032187	0.0283031	0.255445	0.010316	0.0245406	0.674219
rs7960736	12	117823483	C	A	KSR2	0.407968	-0.0142444	0.0159048	0.370463	0.00670898	0.0145438	0.644588
rs147129457	12	117824583	A	G	KSR2	0.0658775	0.0098288	0.0308185	0.749784	0.000139465	0.0289669	0.996158
rs139457747	12	117824585	A	G	KSR2	0.0684654	0.00726226	0.0303742	0.811033	0.00279874	0.0284387	0.921604
rs12298511	12	117825139	A	G	KSR2	0.0699229	0.00718458	0.03002	0.810852	0.00229124	0.0281722	0.93518
rs499313	12	117825565	A	G	KSR2	0.371594	-0.0358114	0.0158507	0.0238655	0.015362	0.014773	0.298401
rs582802	12	117825567	T	A	KSR2	0.119838	-0.0336976	0.0235334	0.152172	0.0208306	0.0219831	0.343345
rs151074749	12	117826199	C	G	KSR2	0.0344444	-0.00120745	0.0591497	0.983713	0.0283296	0.0396591	0.475024
rs12814988	12	117827344	G	T	KSR2	0.255904	-0.0134767	0.0170483	0.429237	0.00621063	0.0163703	0.704403
rs11830157	12	117827636	G	T	KSR2	0.383903	-0.0186382	0.0159491	0.242563	0.00441199	0.0146508	0.763305
rs2592285	12	117827962	C	T	KSR2	0.367927	-0.0376886	0.0159253	0.0179527	0.0189702	0.0147688	0.198975
rs78565925	12	117828216	C	T	KSR2	0.00412026	-0.108658	0.0626295	0.0827523	0.199462	0.114214	0.0807421
rs2723285	12	117828281	C	T	KSR2	0.36793	-0.0380618	0.0159341	0.0169083	0.0191774	0.0147612	0.193884
rs76055896	12	117828546	T	C	KSR2	0.00784456	-0.00369176	0.0556756	0.947132	-0.115503	0.0798334	0.147955
rs2723284	12	117828624	A	G	KSR2	0.247564	-0.0271435	0.0193848	0.161439	0.0178806	0.0164639	0.277458
rs2592284	12	117828713	T	C	KSR2	0.433834	0.0394909	0.0156142	0.0114333	-0.0179437	0.0143688	0.211741
rs2723283	12	117829250	C	T	KSR2	0.367877	-0.0395826	0.0159364	0.0129993	0.0189583	0.0147694	0.199276
rs2592283	12	117829891	T	C	KSR2	0.119895	-0.0319128	0.0235988	0.176278	0.020925	0.0219174	0.339718
rs2466454	12	117830352	A	G	KSR2	0.119806	-0.029824	0.0236347	0.206996	0.0216909	0.0219442	0.322928
rs874560	12	117830660	C	T	KSR2	0.32063	-0.0188854	0.0164164	0.24998	0.00533409	0.0152471	0.726457
rs7136032	12	117831465	T	C	KSR2	0.320219	-0.0211769	0.0164355	0.197576	0.00568806	0.015264	0.709413
rs75569317	12	117832459	G	A	KSR2	0.0686134	0.00850653	0.0303247	0.779082	0.00363955	0.0283711	0.897924
rs12825364	12	117832826	G	A	KSR2	0.32084	-0.0204658	0.0164154	0.212492	0.00658586	0.0152597	0.666043
rs2723282	12	117833168	C	T	KSR2	0.436116	-0.0353041	0.0156777	0.024331	0.0197237	0.0143685	0.169845
rs73215967	12	117833880	A	G	KSR2	0.0471549	-0.0179911	0.0406928	0.658403	-0.00871613	0.0337154	0.796005
rs145372273	12	117834076	C	G	KSR2	0.0350129	0.0476149	0.0570113	0.403614	-0.0762108	0.0392189	0.05199
rs2723281	12	117834265	T	G	KSR2	0.196199	-0.0241699	0.0189374	0.201846	0.0348404	0.0179409	0.0521435
rs2723280	12	117834991	A	T	KSR2	0.196203	-0.0232532	0.0188882	0.218287	0.0349994	0.0179367	0.0510246
rs2723279	12	117835066	A	C	KSR2	0.336205	-0.00640628	0.0171603	0.70891	0.0182452	0.0150536	0.225506
rs1155760	12	117835440	A	G	KSR2	0.196468	-0.0246993	0.0189443	0.192305	0.0346331	0.0179294	0.0534048
rs1155759	12	117835671	A	G	KSR2	0.255753	-0.0139752	0.0170645	0.412807	0.00644367	0.016383	0.694089
rs61939865	12	117835718	C	T	KSR2	0.0930283	0.034244	0.0283557	0.22718	0.00708504	0.02462	0.773517
rs61430153	12	117835845	C	T	KSR2	0.0808995	0.0134559	0.0299928	0.653693	-0.00236585	0.0261263	0.927847
rs2592291	12	117836288	A	G	KSR2	0.107551	-0.0333529	0.0235753	0.157144	0.0209543	0.0230264	0.362818
rs921063	12	117836544	C	T	KSR2	0.263407	-0.0233655	0.0172386	0.175285	0.0278582	0.0161913	0.0853297
rs2592290	12	117836694	G	A	KSR2	0.263283	-0.0241499	0.0172604	0.161769	0.0283654	0.0161944	0.0798509
rs77337670	12	117836884	T	C	KSR2	0.0234302	0.0235317	0.0446426	0.598115	-0.166471	0.0497422	0.000817881
rs2592289	12	117837191	T	C	KSR2	0.180088	-0.0347706	0.0221628	0.116678	0.0301078	0.018535	0.104296
rs75158841	12	117837235	A	G	KSR2	0.0349997	0.0478212	0.0569461	0.401042	-0.0769647	0.0392151	0.049689
rs12822146	12	117837586	T	C	KSR2	0.146285	0.0195995	0.0199594	0.326115	0.0160444	0.0203401	0.430224
rs10850907	12	117837646	G	A	KSR2	0.0629885	-0.00622544	0.031019	0.840935	-0.0135287	0.0292897	0.644159
rs1992750	12	117837662	C	G	KSR2	0.262178	-0.0244239	0.0172803	0.157541	0.0284389	0.0162121	0.0793999
rs2723278	12	117837980	G	A	KSR2	0.193225	-0.0252643	0.0189855	0.183282	0.0347161	0.0180342	0.0542276
rs2466453	12	117838127	C	A	KSR2	0.498883	-0.0344551	0.015606	0.0272577	0.0231814	0.0142581	0.103983
rs7488322	12	117838219	G	A	KSR2	0.081542	-0.0158161	0.0249551	0.526223	0.00398556	0.0260944	0.878606
rs56370061	12	117838814	T	C	KSR2	0.0632536	-0.00743846	0.0309015	0.809776	-0.0116083	0.0292467	0.691434
rs111322695	12	117839048	G	A	KSR2	0.0351467	0.0476258	0.0529879	0.368757	0.0295744	0.0387163	0.444943
rs11068695	12	117839458	A	G	KSR2	0.0630726	-0.0080047	0.0308825	0.795482	-0.0121215	0.0292939	0.679028
rs4516059	12	117840002	A	G	KSR2	0.0641863	-0.0110832	0.0305934	0.717147	-0.0117303	0.0290725	0.686592
rs145450213	12	117840304	A	G	KSR2	0.0769954	0.0248046	0.0306821	0.418839	-0.00397584	0.0267552	0.881869
rs12370301	12	117840678	G	A	KSR2	0.488261	0.0226244	0.0156406	0.148032	-0.0283636	0.0143059	0.0474067
rs117775268	12	117840688	A	G	KSR2	0.0769825	0.0253863	0.0306839	0.408039	-0.00426581	0.0267544	0.87332
rs117226666	12	117840736	A	C	KSR2	0.0149985	-0.00372207	0.0472803	0.937252	0.0905117	0.0594922	0.128158
rs34084814	12	117840876	T	C	KSR2	0.062993	-0.00470083	0.0309578	0.879308	-0.0130074	0.0293274	0.657388
rs2393327	12	117841427	T	C	KSR2	0.154888	0.0208696	0.0218882	0.340355	-0.0053673	0.0197239	0.785529
rs2723274	12	117841529	G	A	KSR2	0.193828	-0.0279015	0.019001	0.141989	0.0331163	0.0179983	0.0657718
rs56111943	12	117841747	T	G	KSR2	0.0629948	-0.00319532	0.0310554	0.91805	-0.0129891	0.0293367	0.65794
rs11615512	12	117841853	A	G	KSR2	0.0197962	0.0312413	0.0399544	0.434259	0.0305506	0.0512606	0.551185
rs75278813	12	117842044	C	G	KSR2	0.0601726	-0.000395566	0.0316365	0.990024	0.0100238	0.0302394	0.740282
rs1992751	12	117842139	G	A	KSR2	0.271032	-0.0323641	0.0173152	0.061607	0.0282517	0.0159872	0.077204
rs10850908	12	117842670	A	G	KSR2	0.154914	0.0188775	0.0218731	0.388113	-0.00511359	0.019723	0.795427
rs1867804	12	117843248	G	C	KSR2	0.195443	-0.0277164	0.01896	0.143785	0.0317488	0.0179444	0.0768458
rs930609	12	117843489	A	G	KSR2	0.194059	-0.0276132	0.0189949	0.146024	0.0330343	0.0179843	0.0662323
rs4767630	12	117844884	C	T	KSR2	0.192386	-0.0324612	0.0191252	0.0896396	0.032078	0.0180631	0.0757513
rs2954821	12	117845071	A	G	KSR2	0.334817	-0.0171429	0.0172687	0.320849	0.0174928	0.0151222	0.247367
rs2971439	12	117845088	G	T	KSR2	0.192908	-0.0272486	0.0190055	0.151652	0.033192	0.0180413	0.0658006
rs2245557	12	117845425	A	G	KSR2	0.107475	-0.0327028	0.0235718	0.16533	0.021316	0.0230637	0.35537
rs1074482	12	117845711	T	C	KSR2	0.242381	-0.0291344	0.0166952	0.080973	0.013973	0.0167274	0.403526
rs2592296	12	117847014	A	G	KSR2	0.274901	-0.0284198	0.0172176	0.0988143	0.0278112	0.0159465	0.0811521
rs16948000	12	117847268	A	G	KSR2	0.195849	9.53137e-05	0.0216725	0.996491	0.0135088	0.0180286	0.453678
rs75441519	12	117847519	A	G	KSR2	0.108276	-0.0668976	0.0252444	0.00804933	-0.00327907	0.0232702	0.887939
rs77039797	12	117847525	T	C	KSR2	0.0809337	0.0147883	0.0300111	0.62218	-0.00479262	0.026178	0.854737
rs59114295	12	117847705	T	A	KSR2	0.063811	0.000542531	0.0310353	0.986053	-0.00764014	0.0293359	0.794527
rs59360370	12	117847729	G	A	KSR2	0.189673	-0.0375369	0.0200836	0.0616183	-0.00461485	0.018371	0.801657
rs77540395	12	117847910	A	C	KSR2	0.0773144	0.0242458	0.0306462	0.428855	-0.00798241	0.026776	0.765612
rs2592295	12	117848099	T	C	KSR2	0.10247	-0.0218302	0.0236042	0.355047	0.0201168	0.0236867	0.395722
rs2570558	12	117848446	A	G	KSR2	0.29285	-0.0361548	0.0169327	0.0327439	0.0222077	0.0157885	0.159555
rs2570559	12	117849833	G	A	KSR2	0.347375	0.0132486	0.0164253	0.419898	0.00343899	0.0149999	0.818661
rs2570560	12	117850346	A	G	KSR2	0.37618	0.0190535	0.0166351	0.252054	0.0124988	0.014736	0.39634
rs2723275	12	117850683	A	G	KSR2	0.434703	0.0195148	0.0162891	0.230907	0.00915347	0.0144395	0.526134
rs7980262	12	117850762	C	T	KSR2	0.162062	-0.0324031	0.0191843	0.0912116	0.00506492	0.0194923	0.794985
rs11611577	12	117852143	T	C	KSR2	0.113634	-0.0142028	0.0202984	0.484116	0.045179	0.0226223	0.0458142
rs12831298	12	117852390	G	T	KSR2	0.116255	-0.015587	0.0202426	0.441295	0.0417714	0.0223981	0.0621885
rs12581772	12	117852433	A	T	KSR2	0.449609	0.0343502	0.0161578	0.0335097	0.010214	0.0144423	0.479424
rs12317638	12	117853340	C	T	KSR2	0.127271	0.0132484	0.0213925	0.535718	0.0420239	0.0214006	0.0495678
rs17511689	12	117853824	T	C	KSR2	0.0643745	0.0278656	0.032908	0.397122	0.0647575	0.0293386	0.0272967
rs10850910	12	117853945	C	G	KSR2	0.437546	-0.0167177	0.0160371	0.29721	0.00979794	0.0143845	0.495779
rs4766883	12	117854257	C	T	KSR2	0.113453	-0.00203043	0.0222897	0.927419	0.0508875	0.0225378	0.0239536
rs4766884	12	117854283	G	A	KSR2	0.11397	-0.000840835	0.0222905	0.969909	0.0489227	0.0225	0.0296797
rs10850911	12	117854430	A	G	KSR2	0.44821	-0.0151395	0.0156297	0.332725	-0.00967661	0.0143552	0.500258
rs2592286	12	117854613	A	C	KSR2	0.30044	0.00644976	0.0178703	0.71816	0.0301255	0.015596	0.0534072
rs76802395	12	117854894	A	C	KSR2	0.136787	0.0159916	0.031314	0.609572	0.0228132	0.020786	0.272411
rs10507285	12	117858119	G	A	KSR2	0.233578	0.000383358	0.0190928	0.983981	0.0392907	0.0168379	0.0196237
rs10850912	12	117858475	C	T	KSR2	0.0186188	0.0510251	0.0734822	0.48744	0.06059	0.0524709	0.2482
rs12813380	12	117859126	C	A	KSR2	0.173546	0.00203145	0.0206238	0.921535	0.0117568	0.018845	0.532713
rs2592288	12	117860551	C	T	KSR2	0.0256315	-0.0136846	0.0373497	0.714074	-0.0242663	0.0453618	0.592685
rs146140033	12	117860867	T	C	KSR2	0.00712748	-0.049971	0.0722883	0.489393	0.0373933	0.0863383	0.664941
rs61228256	12	117861060	T	C	KSR2	0.272814	0.00604495	0.0184893	0.743711	0.0250219	0.0159958	0.117752
rs192122578	12	117861550	A	G	KSR2	0.0578532	0.00569118	0.0342386	0.867983	0.0175596	0.0306545	0.566764
rs55804499	12	117861639	T	C	KSR2	0.0992369	0.0136338	0.0331505	0.680874	0.0370036	0.0238359	0.120559
rs184614511	12	117861676	T	C	KSR2	0.00919899	0.00504521	0.070301	0.942788	0.0515063	0.0760854	0.498436
rs11068702	12	117862792	T	C	KSR2	0.201196	-0.0494765	0.0206214	0.0164274	-0.000953148	0.0178855	0.9575
rs76860874	12	117863749	A	G	KSR2	0.0301416	-0.00745087	0.054268	0.890795	0.0273034	0.0417812	0.513443
rs141460192	12	117863815	A	G	KSR2	0.00328304	-0.06151	0.0781192	0.431055	-0.202418	0.127568	0.11257
rs77237875	12	117863818	T	C	KSR2	0.00893534	0.024175	0.0718708	0.736594	0.0643419	0.0769576	0.403116
rs77762379	12	117863849	G	A	KSR2	0.0373573	0.0291402	0.045465	0.521563	0.0731625	0.0379462	0.0538481
rs150113459	12	117864391	C	T	KSR2	0.00716327	-0.0389865	0.0700431	0.577797	0.0353364	0.0862289	0.681954
rs7302899	12	117864517	A	G	KSR2	0.445743	-0.00754305	0.0156596	0.630028	0.00578095	0.0142964	0.685945
rs2570557	12	117865074	T	A	KSR2	0.338128	0.00172653	0.0173332	0.920655	0.0107102	0.0150622	0.477044
rs55730408	12	117865579	G	A	KSR2	0.0398757	0.0321377	0.0336393	0.339395	-0.00939934	0.0365261	0.796922
rs2570556	12	117866205	T	G	KSR2	0.307494	0.00165876	0.0173669	0.923907	0.01849	0.0154351	0.23095
rs2592294	12	117866357	A	G	KSR2	0.302001	0.00213879	0.0174166	0.902264	0.0202385	0.0155137	0.192044
rs61939879	12	117867659	T	C	KSR2	0.227796	0.0128155	0.017478	0.463415	0.0053863	0.0170431	0.751973
rs2592293	12	117867703	T	G	KSR2	0.027595	-0.0181841	0.0343318	0.59635	-0.0206372	0.0437165	0.636878
rs145192916	12	117867900	C	A	KSR2	0.00209558	0.011031	0.0785799	0.88836	0.200288	0.163915	0.221745
rs77632486	12	117868145	T	C	KSR2	0.0183112	0.0751617	0.0747839	0.314872	0.0539886	0.053087	0.309161
rs10850915	12	117868299	C	T	KSR2	0.338371	-0.0136211	0.0162787	0.402737	0.00575054	0.0150601	0.702582
rs118020582	12	117868812	A	G	KSR2	0.124421	0.00553245	0.0256162	0.829008	0.0235637	0.0216131	0.275602
rs35943297	12	117868853	T	C	KSR2	0.177369	-0.000885047	0.0205831	0.965703	0.0113127	0.018659	0.544323
rs55762157	12	117869053	A	G	KSR2	0.448476	-0.0116698	0.0156421	0.455637	0.00677019	0.014305	0.636017
rs2954822	12	117869278	A	G	KSR2	0.216549	-0.0137061	0.0178655	0.442973	0.0247868	0.0172774	0.151392
rs7301323	12	117869329	A	G	KSR2	0.177369	-0.000593199	0.0205868	0.977012	0.0113096	0.018659	0.544436
rs74717452	12	117869578	T	C	KSR2	0.00801108	0.04502	0.0738602	0.542173	0.0886621	0.0806778	0.271783
rs7133116	12	117869688	G	A	KSR2	0.177358	-0.00095569	0.020567	0.962938	0.0113323	0.018661	0.543671
rs2592297	12	117869788	T	C	KSR2	0.324223	0.00189479	0.0173331	0.912951	0.0120195	0.0152089	0.429358
rs2723277	12	117870177	A	C	KSR2	0.00490681	-0.0213986	0.0561182	0.70297	0.0144937	0.101762	0.886742
rs143259388	12	117870432	A	C	KSR2	0.0578085	0.00822034	0.034208	0.810094	0.0174294	0.0307195	0.57046
rs2723276	12	117870606	A	G	KSR2	0.322439	-0.000198822	0.0173682	0.990866	0.0127144	0.015267	0.404958
rs59046269	12	117870891	A	G	KSR2	0.175635	-0.00351155	0.0206196	0.864773	0.0121096	0.018737	0.518091
rs73404897	12	117870911	A	G	KSR2	0.175816	-0.00214759	0.0206121	0.917018	0.0133523	0.0187313	0.475949
rs12369523	12	117871203	A	G	KSR2	0.465887	-0.011043	0.0156154	0.479451	0.0074929	0.0143082	0.600501
rs10774962	12	117871927	G	A	KSR2	0.335006	-0.0062265	0.0163757	0.703777	0.00920711	0.0151888	0.544396
rs67602462	12	117872180	C	T	KSR2	0.236265	-0.012552	0.0185039	0.497555	0.00754889	0.0169427	0.655919
rs61939882	12	117872343	T	C	KSR2	0.111129	0.0121033	0.0262113	0.644252	0.00507913	0.0229707	0.825004
rs11068706	12	117872910	C	T	KSR2	0.128936	-0.0143898	0.0234892	0.540133	-0.00171182	0.0212479	0.935789
rs11068707	12	117873293	T	C	KSR2	0.327934	-0.00598634	0.0171081	0.726405	0.00406202	0.0151737	0.788929
rs61939883	12	117873298	C	T	KSR2	0.0439637	0.057419	0.0309558	0.0636151	0.0342612	0.0346664	0.323
rs4767631	12	117873938	A	G	KSR2	0.409119	0.0122487	0.0161721	0.44881	0.00129614	0.0144624	0.928588
rs61939884	12	117873945	T	G	KSR2	0.0876669	0.0458073	0.0286693	0.110092	-0.00404768	0.0251169	0.871973
rs11068708	12	117874499	G	C	KSR2	0.0877155	0.0471781	0.0285365	0.0982788	-0.00482445	0.0251111	0.847645
rs12308535	12	117875688	T	G	KSR2	0.0877059	0.0451662	0.028526	0.113345	-0.00470256	0.0251118	0.851453
rs74768873	12	117876114	C	G	KSR2	0.0605948	0.0116482	0.0389115	0.764672	0.0133509	0.0299803	0.656088
rs10850916	12	117876824	T	C	KSR2	0.0874357	0.0461963	0.0289033	0.109976	-0.00397083	0.0251551	0.874572
rs59538518	12	117876844	G	A	KSR2	0.197054	0.00150213	0.0209446	0.942825	0.00568177	0.0178859	0.750737
rs7954790	12	117877252	T	G	KSR2	0.196783	0.00225941	0.0211938	0.9151	0.00606608	0.0178947	0.734619
rs4767632	12	117877277	G	C	KSR2	0.28449	0.0204436	0.0181741	0.26064	0.00286287	0.0157612	0.855865
rs11068710	12	117878436	C	A	KSR2	0.284508	0.019959	0.0180795	0.269609	0.00300792	0.0157608	0.848644
rs11068711	12	117878511	G	A	KSR2	0.0877913	0.042979	0.0286089	0.133021	-0.00327594	0.0251005	0.896161
rs79519048	12	117878610	C	T	KSR2	0.197053	0.00194637	0.020931	0.925912	0.00568187	0.0178858	0.750732
rs10850917	12	117879029	T	C	KSR2	0.284264	0.0195948	0.0180745	0.278317	0.0027916	0.0157621	0.859423
rs1374250	12	117879913	A	G	KSR2	0.284243	0.0208656	0.0181696	0.250812	0.0028321	0.0157624	0.857408
rs7966633	12	117880210	C	G	KSR2	0.012958	0.0572254	0.0416975	0.169941	-0.0531323	0.0634101	0.402079
rs10850918	12	117880441	T	C	KSR2	0.284257	0.0207539	0.0181373	0.252514	0.0027732	0.0157623	0.860342
rs10850919	12	117880478	C	A	KSR2	0.284257	0.0196987	0.0180736	0.27575	0.0027732	0.0157623	0.860342
rs142671258	12	117881093	G	T	KSR2	0.0375677	0.0240097	0.0538464	0.655674	-0.0299908	0.0379376	0.429218
rs7306734	12	117881137	T	C	KSR2	0.124689	-0.00830553	0.0236368	0.725302	-0.00237129	0.021575	0.912481
rs7295136	12	117881329	G	A	KSR2	0.285237	0.0194339	0.0181514	0.284325	0.00341752	0.0157622	0.828351
rs117760226	12	117881586	G	A	KSR2	0.0458039	-0.0675334	0.0640282	0.291543	-0.00413074	0.0345781	0.90491
rs10850920	12	117881849	A	G	KSR2	0.0875559	0.0452618	0.028859	0.116794	-0.00247685	0.02514	0.921518
rs10850921	12	117881850	A	C	KSR2	0.0875559	0.0452618	0.028859	0.116794	-0.00247685	0.02514	0.921518
rs11068712	12	117882673	T	C	KSR2	0.284149	0.0197317	0.0181795	0.277753	0.00267115	0.0157693	0.865491
rs111164508	12	117882858	T	C	KSR2	0.0685432	-0.0326796	0.0311588	0.294267	0.0194854	0.0286846	0.49695
rs76508460	12	117883030	T	C	KSR2	0.0603477	0.00953653	0.0389857	0.806754	0.0121157	0.0300296	0.686611
rs10774963	12	117883800	C	T	KSR2	0.415978	0.00814147	0.0160836	0.612719	0.00381841	0.0144328	0.791345
rs35222257	12	117884071	G	A	KSR2	0.00617617	0.0223883	0.0609542	0.713398	0.168263	0.0929364	0.070215
rs4520690	12	117885063	C	G	KSR2	0.284314	0.0188534	0.0181111	0.297883	0.00276575	0.0157614	0.860706
rs17586074	12	117885098	T	C	KSR2	0.0441249	0.0541593	0.0311874	0.0824613	0.0351044	0.0345757	0.309968
rs140294063	12	117885822	A	G	KSR2	0.00850282	-0.0604068	0.0634935	0.341409	0.0808462	0.0778015	0.298742
rs10774964	12	117886127	T	A	KSR2	0.415795	0.00732199	0.0161092	0.649453	0.00358364	0.0144304	0.803872
rs11068714	12	117886254	C	T	KSR2	0.127972	-0.00670487	0.0235508	0.775875	-0.00237417	0.021346	0.911439
rs4767633	12	117886359	T	C	KSR2	0.0875163	0.0417694	0.0289491	0.149062	-0.00355962	0.0251442	0.887421
rs4767634	12	117887035	T	C	KSR2	0.284022	0.0189758	0.0181894	0.296841	0.00315756	0.0157665	0.841269
rs4767635	12	117887223	T	C	KSR2	0.0875651	0.0429572	0.0289301	0.137581	-0.00291496	0.0251386	0.907688
rs56324591	12	117887252	T	G	KSR2	0.135829	-0.000493949	0.0238901	0.983504	0.000660215	0.02077	0.974642
rs2393376	12	117887364	C	G	KSR2	0.2849	0.0164833	0.0181148	0.362855	0.00224615	0.0157466	0.886572
rs2393377	12	117887519	A	G	KSR2	0.285137	0.0180752	0.0181686	0.319805	0.00248351	0.0157451	0.874668
rs17619337	12	117888133	C	T	KSR2	0.197301	0.00190066	0.0210548	0.928071	0.00503817	0.0178684	0.777974
rs11608329	12	117888599	A	G	KSR2	0.294654	-0.0032634	0.0169341	0.847184	0.00749843	0.0157893	0.634854
rs2393378	12	117888987	A	G	KSR2	0.293225	0.0172622	0.0181641	0.341935	0.00736927	0.0156291	0.637278
rs76118284	12	117889453	G	A	KSR2	0.196851	0.00194116	0.0212501	0.927216	0.00440497	0.0178844	0.805447
rs10850922	12	117889505	G	A	KSR2	0.0960002	0.0366349	0.0287044	0.201857	0.00919614	0.024147	0.703322
rs139940717	12	117889644	G	A	KSR2	0.0198352	-0.00796408	0.0408042	0.845254	-0.0841805	0.0507674	0.0972859
rs10850923	12	117889720	A	G	KSR2	0.292976	0.0163627	0.0181803	0.368109	0.00734975	0.0156338	0.638269
rs10850924	12	117889739	A	G	KSR2	0.293004	0.0168379	0.0181811	0.354383	0.00734808	0.0156324	0.638315
rs11068715	12	117890149	G	A	KSR2	0.0507303	0.00399342	0.0262262	0.878975	0.0158112	0.0322512	0.623956
rs116971675	12	117890381	T	C	KSR2	0.0257024	0.113507	0.0731227	0.120594	0.0386837	0.0458977	0.399327
rs17586112	12	117890385	C	T	KSR2	0.0960132	0.0374743	0.0285943	0.190009	0.00952897	0.0241477	0.693129
rs2304293	12	117890750	C	A	KSR2	0.196809	0.00330234	0.0212411	0.876451	0.00471282	0.0178916	0.792235
rs10850925	12	117891118	G	A	KSR2	0.0960135	0.0379508	0.0285808	0.18423	0.00951391	0.0241477	0.69359
rs61640416	12	117891293	A	G	KSR2	0.196955	0.00238323	0.0212469	0.91069	0.00471104	0.0178804	0.792184
rs11068716	12	117891549	G	A	KSR2	0.293239	0.0170475	0.0181576	0.347803	0.00729588	0.0156291	0.640634
rs11068717	12	117892027	A	G	KSR2	0.292611	0.0171398	0.0181673	0.345454	0.00756726	0.015639	0.628478
rs7134242	12	117892069	C	T	KSR2	0.420166	0.00421385	0.0162215	0.795042	0.00427899	0.0144169	0.766616
rs10850926	12	117892097	A	G	KSR2	0.292366	0.0167645	0.0181662	0.356089	0.00735972	0.0156406	0.637961
rs4767636	12	117893162	C	T	KSR2	0.293003	0.0181768	0.0181578	0.316804	0.00704907	0.0156307	0.652007
rs4767637	12	117893191	C	T	KSR2	0.0960013	0.0402869	0.0287121	0.160577	0.00962759	0.0241492	0.690135
rs12318218	12	117893441	T	C	KSR2	0.0322187	-0.0520521	0.0728591	0.474968	0.0238983	0.0402135	0.55232
rs116910130	12	117893766	T	C	KSR2	0.0132823	-0.0703234	0.0595617	0.237729	0.0595688	0.0635984	0.348943
rs10850927	12	117894071	A	G	KSR2	0.292367	0.0176617	0.0181846	0.331429	0.00734205	0.0156407	0.638769
rs7974194	12	117894232	A	C	KSR2	0.417888	0.0125937	0.0161901	0.436648	0.00568649	0.0144104	0.69313
rs11068721	12	117894335	G	A	KSR2	0.0960052	0.0408562	0.0287225	0.154896	0.00965512	0.0241488	0.68929
rs61945381	12	117894629	T	G	KSR2	0.292812	0.0180614	0.0181917	0.320787	0.00683424	0.0156354	0.662038
rs61945382	12	117895090	A	G	KSR2	0.0135264	0.135773	0.0473112	0.00410762	0.0685963	0.0620943	0.269284
rs34166415	12	117895166	G	C	KSR2	0.0716686	-0.0394842	0.0314101	0.208733	-0.0296577	0.0280814	0.290908
rs56921492	12	117895238	A	G	KSR2	0.292988	0.0175748	0.0181667	0.333337	0.00692282	0.0156296	0.657817
rs61945384	12	117895339	A	G	KSR2	0.0960231	0.040539	0.0287391	0.158366	0.0100569	0.0241379	0.67694
rs57132757	12	117895606	A	G	KSR2	0.136417	-0.00109123	0.0241057	0.963893	0.000282008	0.0207244	0.989143
rs4766885	12	117895724	T	C	KSR2	0.232494	0.0174227	0.0194685	0.370831	0.00432272	0.016827	0.797263
rs75066905	12	117895787	T	G	KSR2	0.136415	-0.00103967	0.0241065	0.965599	0.000277749	0.020724	0.989307
rs58881933	12	117896332	C	T	KSR2	0.0605307	0.00527374	0.0386513	0.89147	0.0114407	0.0299718	0.702673
rs117619086	12	117896741	T	C	KSR2	0.0602573	0.00955632	0.0389879	0.806371	0.0106951	0.0300536	0.72194
rs10850928	12	117897147	A	G	KSR2	0.0960033	0.0370268	0.0287129	0.197206	0.00914482	0.0241519	0.704956
rs10850929	12	117897263	G	T	KSR2	0.293408	0.0160505	0.0181003	0.37521	0.00641474	0.0156259	0.681425
rs181099952	12	117897950	T	C	KSR2	0.0203362	0.0379466	0.054643	0.487403	-0.0200225	0.0503937	0.69113
rs10774965	12	117898223	A	T	KSR2	0.107171	0.0399419	0.0285677	0.162068	0.00904435	0.0230035	0.694193
rs138523298	12	117898354	G	C	KSR2	0.0491908	0.00651703	0.0390456	0.867442	0.0107255	0.0330566	0.74559
rs17619375	12	117899193	G	C	KSR2	0.136281	-0.00219525	0.0241196	0.927481	-0.00106644	0.0207433	0.958998
rs74399110	12	117900103	A	G	KSR2	0.0209544	0.0365618	0.0546768	0.503694	-0.0276075	0.0497497	0.578943
rs10850930	12	117900114	G	A	KSR2	0.421463	0.0134438	0.0161876	0.406255	0.00450599	0.0144173	0.75463
rs147284021	12	117900345	G	A	KSR2	0.00399507	-0.149139	0.0654246	0.0226339	-0.151661	0.111097	0.172215
rs17619380	12	117900451	G	C	KSR2	0.136362	-0.00255365	0.0238759	0.914825	-0.00134922	0.0207373	0.948124
rs79865569	12	117900680	C	T	KSR2	0.136768	-0.000143861	0.0240931	0.995236	-0.0018488	0.0207116	0.928872
rs79322970	12	117900798	G	A	KSR2	0.136766	-0.000464432	0.0240914	0.984619	-0.00183026	0.0207118	0.929584
rs11068727	12	117901772	A	G	KSR2	0.106823	0.0441773	0.0288125	0.125209	0.00664581	0.0230505	0.773106
rs10850931	12	117902965	G	A	KSR2	0.129336	-0.00611526	0.0259024	0.813364	0.00552553	0.0212215	0.794576
rs10774966	12	117903055	C	T	KSR2	0.359228	0.0198877	0.0162532	0.221095	0.00615613	0.0148326	0.678113
rs10850932	12	117903061	A	G	KSR2	0.129334	-0.00646643	0.0259122	0.802934	0.00552213	0.0212215	0.794698
rs10850933	12	117903070	T	C	KSR2	0.129306	-0.00520128	0.0259212	0.840967	0.0057724	0.0212196	0.785597
rs11068728	12	117903558	A	G	KSR2	0.0472147	-0.00606539	0.0277809	0.827173	0.00547322	0.0334734	0.870117
rs12299038	12	117904329	G	A	KSR2	0.0503549	0.0530235	0.0270566	0.0500276	0.0326303	0.0324688	0.31491
rs12306561	12	117904622	A	G	KSR2	0.0502165	0.0526745	0.0270605	0.0515893	0.0341389	0.032513	0.293716
rs11068729	12	117904732	A	C	KSR2	0.129352	-0.00389002	0.0259167	0.880688	0.00498774	0.0212269	0.81423
rs17440070	12	117905422	A	G	KSR2	0.0502088	0.0532857	0.0267431	0.0463159	0.0340164	0.0325071	0.295364
rs10774967	12	117905611	A	G	KSR2	0.366707	0.0215527	0.016281	0.185571	0.00959633	0.0147599	0.515588
rs79858144	12	117905715	C	G	KSR2	0.0152879	0.00468554	0.0392939	0.905083	0.0902899	0.0580767	0.120026
rs10774968	12	117905824	T	C	KSR2	0.366663	0.0209152	0.0162736	0.198714	0.00948294	0.01476	0.520564
rs10850934	12	117905898	A	C	KSR2	0.129368	-0.00486555	0.0258857	0.850905	0.00495493	0.0212265	0.815427
rs4268595	12	117906033	A	T	KSR2	0.0517556	0.00875477	0.0374076	0.814956	0.0174861	0.0322302	0.587449
rs117157960	12	117906038	A	G	KSR2	0.00984456	0.0861357	0.0747245	0.249029	-0.0618595	0.0722543	0.391922
rs60754454	12	117906479	A	G	KSR2	0.135392	0.00121815	0.0238898	0.959333	-0.00637756	0.020808	0.759228
rs56742821	12	117906536	A	G	KSR2	0.13523	0.00510199	0.0241134	0.832432	-0.00639592	0.0208077	0.758553
rs7954783	12	117906619	A	C	KSR2	0.0525778	-0.0676156	0.0557616	0.225289	-0.0421679	0.0320872	0.18879
rs10850935	12	117906697	C	T	KSR2	0.129505	-0.00514984	0.0258789	0.842265	0.00431297	0.0212149	0.838901
rs11068732	12	117906799	G	A	KSR2	0.129277	-0.00510532	0.0258797	0.843616	0.00516931	0.0212312	0.807636
rs117463705	12	117907145	A	G	KSR2	0.0102403	0.0451791	0.0628185	0.472017	0.0805101	0.0720655	0.263917
rs4766886	12	117907316	C	T	KSR2	0.367353	0.0198599	0.0162539	0.221763	0.0090516	0.0147566	0.539616
rs12299263	12	117907529	G	C	KSR2	0.13523	0.00278625	0.0238859	0.907139	-0.00639481	0.0208077	0.758593
rs61945385	12	117907587	G	C	KSR2	0.0502037	0.0524433	0.0267639	0.0500564	0.0338453	0.032501	0.297707
rs10774969	12	117908103	G	A	KSR2	0.264746	-0.00142851	0.0187536	0.939282	-0.00140751	0.0161242	0.930439
rs11068733	12	117908144	A	C	KSR2	0.0987989	-0.0080843	0.0261546	0.757248	0.022379	0.0238472	0.348021
rs11068734	12	117908958	C	T	KSR2	0.0517134	0.00419799	0.0373843	0.910591	0.0173582	0.0322442	0.590345
rs117263270	12	117909472	C	A	KSR2	0.0256631	0.106983	0.0728624	0.142025	0.0403809	0.0457638	0.377573
rs10850936	12	117909475	A	G	KSR2	0.366281	0.0197542	0.0162618	0.224457	0.00953448	0.0147631	0.518389
rs10850937	12	117909947	C	T	KSR2	0.264715	-0.000735801	0.0187654	0.968723	-0.00118352	0.0161257	0.941493
rs10774970	12	117910102	A	G	KSR2	0.264186	-0.00116542	0.0187747	0.950504	-0.000869517	0.0161346	0.957022
rs11068737	12	117910959	C	T	KSR2	0.051837	0.00693305	0.0373844	0.852874	0.0208481	0.0321862	0.517158
rs11068738	12	117911028	T	C	KSR2	0.0517241	0.00760699	0.0373931	0.838797	0.0178981	0.0322402	0.578793
rs11068739	12	117911201	G	C	KSR2	0.051671	0.00795972	0.0373976	0.831451	0.0177552	0.0322724	0.582205
rs11068740	12	117911203	C	A	KSR2	0.051671	0.00795972	0.0373976	0.831451	0.0177552	0.0322724	0.582205
rs10774971	12	117911292	T	C	KSR2	0.348147	0.0206702	0.0162667	0.203833	0.00321977	0.0149199	0.82914
rs12424290	12	117911696	T	C	KSR2	0.0875953	0.00380332	0.0303225	0.900184	0.0154589	0.0251649	0.539015
rs75212540	12	117912124	A	G	KSR2	0.0517064	0.0139323	0.0375933	0.71093	0.017515	0.0322472	0.587028
rs2893759	12	117912697	T	C	KSR2	0.00969821	0.0760659	0.074739	0.308795	-0.0560094	0.0728814	0.44219
rs118092148	12	117912821	T	C	KSR2	0.0160974	0.139816	0.0477935	0.00343993	0.137254	0.0578404	0.0176457
rs118012069	12	117913218	A	G	KSR2	0.00312605	-0.0983411	0.0752696	0.191376	-0.0557143	0.130608	0.669687
rs147946071	12	117913612	A	G	KSR2	0.0352521	0.00224235	0.0525461	0.965961	-0.0345703	0.0391932	0.37775
rs7969623	12	117914157	G	A	KSR2	0.347052	0.0201851	0.0162611	0.214489	0.00463877	0.0149274	0.755986
rs7969627	12	117914167	G	A	KSR2	0.347052	0.0205495	0.0162629	0.206381	0.00464075	0.0149274	0.755885
rs61945386	12	117914348	A	G	KSR2	0.0139624	0.139057	0.0474701	0.00339664	0.0844846	0.0611262	0.16693
rs10850938	12	117914353	T	C	KSR2	0.244725	0.000632402	0.0187848	0.973144	-0.00741871	0.0165261	0.653498
rs74239236	12	117914478	T	C	KSR2	0.0519518	0.0114977	0.0375395	0.759388	0.0189189	0.0321797	0.556588
rs11068742	12	117914827	T	C	KSR2	0.0988026	-0.00614623	0.0261135	0.813925	0.0223828	0.0238479	0.347954
rs17511946	12	117916004	G	A	KSR2	0.0507172	0.0513118	0.0270491	0.0578296	0.0309909	0.0323627	0.338259
rs10444502	12	117916066	C	A	KSR2	0.315971	0.0190931	0.016779	0.255158	0.00730129	0.0152935	0.633067
rs16948034	12	117918214	C	T	KSR2	0.0516725	0.0528957	0.0270298	0.0503547	0.0256215	0.0321425	0.42538
rs113601605	12	117918606	C	T	KSR2	0.0519486	0.00565781	0.0375817	0.880333	0.0180811	0.0321995	0.574434
rs11068743	12	117920614	A	G	KSR2	0.0463193	0.00873048	0.0286045	0.760204	0.00478606	0.0338133	0.887441
rs10850939	12	117921493	G	T	KSR2	0.315739	0.0203321	0.0167894	0.225891	0.00578087	0.0153048	0.705641
rs61945387	12	117921609	G	A	KSR2	0.0505112	0.055027	0.0267698	0.0398245	0.0299245	0.0324868	0.356983
rs17511967	12	117921798	T	G	KSR2	0.0507335	0.0537704	0.0267418	0.0443537	0.0297884	0.0324041	0.35795
rs61069930	12	117922470	A	G	KSR2	0.0500889	0.0528716	0.026768	0.0482481	0.0320321	0.0325943	0.325729
rs77597860	12	117922745	G	T	KSR2	0.0519538	0.00666802	0.0375956	0.859224	0.0186652	0.0322236	0.562427
rs116906009	12	117923120	C	T	KSR2	0.00716544	0.0415893	0.0501519	0.406953	0.0722162	0.0840335	0.390134
rs4767641	12	117923546	C	T	KSR2	0.134362	-0.00187801	0.0258286	0.942036	0.000872735	0.0209277	0.966736
rs7972616	12	117923805	A	G	KSR2	0.270361	0.00575279	0.0168064	0.732126	0.0143087	0.0162829	0.379533
rs138999407	12	117924157	T	C	KSR2	0.0352754	-0.0082043	0.0527729	0.876455	-0.0322762	0.0392786	0.411233
rs4766888	12	117925539	A	T	KSR2	0.184194	0.0286869	0.0197684	0.146738	0.00917574	0.0185153	0.620195
rs76696080	12	117925888	T	C	KSR2	0.0177844	-0.0122713	0.0419292	0.769777	-0.0899442	0.0534554	0.0924528
rs77056438	12	117926163	C	A	KSR2	0.130893	0.00225613	0.024128	0.925501	-0.000133078	0.0213247	0.995021
rs76765130	12	117926214	A	C	KSR2	0.130608	0.00390311	0.0241564	0.871639	0.00070034	0.0213518	0.973834
rs74467927	12	117926241	C	T	KSR2	0.130625	0.00354326	0.0241541	0.883374	0.000988829	0.0213534	0.963065
rs11068744	12	117926373	T	C	KSR2	0.101419	-0.00938687	0.0260827	0.718931	0.0267974	0.0238521	0.261232
rs60703208	12	117926439	T	C	KSR2	0.130625	0.00366045	0.0241586	0.879568	0.0011628	0.0213707	0.956608
rs118060035	12	117926513	A	G	KSR2	0.014719	-0.0110168	0.0740392	0.881714	0.0980123	0.0610629	0.108471
rs61659076	12	117927010	C	T	KSR2	0.112371	0.0114204	0.0283841	0.687424	0.018281	0.0228908	0.424513
rs79921641	12	117927099	T	C	KSR2	0.0567411	0.0123265	0.0377696	0.744151	0.0242728	0.0312275	0.436988
rs74836832	12	117927134	A	G	KSR2	0.0568978	0.0138665	0.0377377	0.713288	0.0251114	0.0312063	0.420998
rs117472819	12	117927170	A	G	KSR2	0.0303016	-0.045929	0.069202	0.506886	0.0290854	0.0427599	0.496376
rs10850940	12	117927241	T	C	KSR2	0.237612	0.00312784	0.0218679	0.886264	0.0212869	0.0170189	0.211016
rs7302133	12	117927701	A	G	KSR2	0.309082	0.00780027	0.017709	0.659597	-0.00331113	0.0156823	0.83278
rs75588465	12	117927709	T	A	KSR2	0.108356	0.0118593	0.0250563	0.635995	0.0288771	0.02344	0.217965
rs7136762	12	117927772	C	T	KSR2	0.162082	0.00384844	0.0197932	0.845838	-0.0110254	0.0199452	0.580413
rs12812974	12	117927877	T	C	KSR2	0.326057	-0.00965781	0.0171581	0.573522	0.0113517	0.0155064	0.464128
rs7971063	12	117928423	A	G	KSR2	0.008058	-0.020574	0.0457374	0.652834	-0.0835514	0.0806887	0.300446
rs714325	12	117929004	A	G	KSR2	0.137868	-0.0245137	0.0221407	0.268216	0.0144966	0.0207754	0.485316
rs714324	12	117929071	C	G	KSR2	0.185322	0.0229354	0.0190262	0.228025	-0.0406181	0.0185283	0.0283635
rs714323	12	117929195	C	T	KSR2	0.416092	-0.026482	0.0160169	0.0982517	0.0207227	0.0145373	0.154018
rs55962334	12	117929577	G	T	KSR2	0.182611	0.0189825	0.0190706	0.319549	-0.0421031	0.0186318	0.0238375
rs10774972	12	117929731	G	T	KSR2	0.459695	-0.0213203	0.0157479	0.175782	0.0179437	0.0143653	0.211627
rs57403360	12	117929890	T	C	KSR2	0.00532843	-0.0933787	0.0549752	0.0894026	-0.032492	0.0989338	0.742593
rs532443059	12	117930050	T	A	KSR2	0.0105771	-0.011903	0.0472937	0.801286	-0.133803	0.0706232	0.0581447
rs192608900	12	117930051	A	T	KSR2	0.00555704	-0.0712771	0.0545145	0.191046	-0.0054334	0.0970366	0.955347
rs57110342	12	117930104	G	A	KSR2	0.00532925	-0.116279	0.0570026	0.0413609	-0.0323418	0.0989093	0.74368
rs2393334	12	117930298	T	C	KSR2	0.241765	0.0154133	0.0173212	0.373544	-0.0229631	0.0167926	0.171483
rs114195385	12	117931222	A	T	KSR2	0.00533251	-0.11637	0.0569717	0.0410932	-0.0324268	0.0987884	0.742727
rs74420659	12	117931446	G	A	KSR2	0.00533733	-0.106685	0.0554348	0.05429	-0.0332803	0.098713	0.73601
rs117573103	12	117931579	A	G	KSR2	0.00533331	-0.0969773	0.0558998	0.0827694	-0.0324129	0.0987614	0.742764
rs114404875	12	117932013	G	A	KSR2	0.00533415	-0.104958	0.0554653	0.0584494	-0.0325545	0.098721	0.74158
rs71452624	12	117932059	A	G	KSR2	0.0983484	0.00765694	0.036169	0.832342	0.0192853	0.0241866	0.425245
rs140929685	12	117932741	G	A	KSR2	0.00533566	-0.11606	0.056969	0.0416246	-0.0322287	0.0986504	0.743897
rs76612040	12	117933509	G	A	KSR2	0.00533777	-0.104716	0.0554747	0.0590745	-0.032567	0.098572	0.741107
rs78288787	12	117933862	T	C	KSR2	0.0478508	0.0526699	0.040319	0.191441	-0.00409914	0.0333014	0.902034
rs115484524	12	117935092	T	C	KSR2	0.00533995	-0.0908475	0.0561374	0.105597	-0.0324659	0.0985204	0.741751
rs57752187	12	117935311	A	G	KSR2	0.0053399	-0.0947978	0.0557553	0.0890841	-0.0324626	0.0985204	0.741776
rs149362227	12	117935622	A	G	KSR2	0.0156489	-0.0443093	0.0590856	0.453304	-0.0182945	0.0587176	0.75537
rs11068747	12	117935888	C	T	KSR2	0.0159465	0.0260735	0.0442475	0.555684	0.012301	0.0571118	0.829468
rs149012289	12	117936727	C	T	KSR2	0.00511587	-0.118678	0.0644664	0.0656327	0.0188753	0.0995986	0.84969
rs147714770	12	117937065	A	G	KSR2	0.00511584	-0.117731	0.0644851	0.0678938	0.0188746	0.0995983	0.849695
rs7973260	12	117937681	G	A	KSR2	0.195578	-0.00807278	0.0196579	0.68132	-0.00457647	0.0181704	0.801146
rs61945394	12	117938366	T	A	KSR2	0.0115263	0.0018968	0.04596	0.96708	-0.155711	0.0676239	0.021301
rs79185292	12	117938970	T	C	KSR2	0.0220854	-0.00447965	0.0711341	0.949787	0.00389182	0.0491512	0.936889
rs11068751	12	117939113	T	C	KSR2	0.414357	-0.0203766	0.0165463	0.218138	0.00454111	0.014459	0.753468
rs11068753	12	117942374	T	C	KSR2	0.132926	-0.0127163	0.0232152	0.583859	0.006543	0.0210135	0.755518
rs140330445	12	117942505	C	T	KSR2	0.0478147	0.0509132	0.0402587	0.205997	-0.00287027	0.0333748	0.931466
rs2393333	12	117943129	A	G	KSR2	0.452652	-0.0250443	0.015625	0.108972	0.00799571	0.0143208	0.576619
rs11068754	12	117943247	G	C	KSR2	0.0578781	-0.0671491	0.0713753	0.346813	-0.00416247	0.03073	0.892254
rs2893751	12	117943269	G	T	KSR2	0.13293	-0.0125307	0.0231845	0.588869	0.00674059	0.0210133	0.74838
rs80299438	12	117943332	C	T	KSR2	0.0145613	-0.0648467	0.059507	0.275831	0.0328079	0.0601813	0.58565
rs144870940	12	117943877	A	C	KSR2	0.057561	-0.0671391	0.0713765	0.346893	-0.00589051	0.0308373	0.84851
rs7972324	12	117943936	C	T	KSR2	0.452756	-0.0259388	0.0156238	0.0968724	0.00740875	0.0143272	0.605079
rs189269784	12	117944152	A	G	KSR2	0.0604781	-0.0325074	0.0630611	0.60621	0.0567574	0.0299533	0.0581112
rs111730516	12	117944498	A	G	KSR2	0.010684	0.000378598	0.051534	0.994138	0.00559025	0.0691587	0.935575
rs11068755	12	117944763	C	T	KSR2	0.41428	-0.0216076	0.0165469	0.191608	0.00448044	0.0144684	0.756812
rs2893752	12	117944887	A	G	KSR2	0.452921	-0.0253614	0.0156241	0.104542	0.0075002	0.014329	0.600676
rs12367617	12	117945173	C	T	KSR2	0.414236	-0.0212174	0.0165498	0.199832	0.00408956	0.0144678	0.777433
rs7134419	12	117945328	C	A	KSR2	0.19547	-0.00772647	0.019651	0.694183	-0.00438008	0.0181686	0.809493
rs7304471	12	117945599	T	C	KSR2	0.414233	-0.0205493	0.0165504	0.214378	0.00446421	0.0144687	0.75767
rs117733378	12	117946416	A	G	KSR2	0.0526602	0.0284668	0.0315366	0.366706	-0.00596502	0.0321995	0.853031
rs140566103	12	117946490	C	T	KSR2	0.00527699	-0.117458	0.0645045	0.0686167	0.0098392	0.0977416	0.919816
rs11068756	12	117946739	C	T	KSR2	0.414292	-0.0222641	0.0165316	0.178057	0.00420603	0.0144682	0.771275
rs11513726	12	117947807	C	T	KSR2	0.414309	-0.0206259	0.0165347	0.21224	0.00419484	0.0144687	0.771873
rs4767645	12	117947983	T	G	KSR2	0.452791	-0.0255149	0.0156258	0.102497	0.00745966	0.0143301	0.602673
rs138743249	12	117948351	A	G	KSR2	0.0176116	0.036736	0.0417323	0.378709	-0.0917132	0.0542483	0.0909097
rs191018086	12	117948975	A	T	KSR2	0.00511521	-0.120051	0.0645509	0.0629144	0.0195616	0.0996575	0.844385
rs61945416	12	117949717	C	T	KSR2	0.0114629	0.00680729	0.0461454	0.882723	-0.159322	0.0678503	0.0188673
rs11068757	12	117949825	G	A	KSR2	0.414782	-0.022039	0.0165274	0.182374	0.00397297	0.0144947	0.784009
rs12371098	12	117950043	A	G	KSR2	0.13296	-0.0136673	0.0232137	0.556023	0.00732134	0.0210348	0.727797
rs10850941	12	117950057	C	T	KSR2	0.414794	-0.0225029	0.0165264	0.173314	0.0039606	0.0144971	0.784701
rs61945417	12	117950205	C	A	KSR2	0.132962	-0.0136343	0.0232111	0.556932	0.00734629	0.0210358	0.726919
rs11068758	12	117950528	T	A	KSR2	0.132965	-0.0139626	0.0232101	0.547457	0.00747818	0.0210378	0.722242
rs11068759	12	117951001	A	G	KSR2	0.132993	-0.0141952	0.0232341	0.541224	0.00746422	0.0210407	0.722775
rs117111729	12	117951505	G	C	KSR2	0.00207505	0.0036226	0.0749578	0.961454	-0.0563645	0.156904	0.719424
rs12370586	12	117952279	G	A	KSR2	0.132989	-0.0140519	0.0232148	0.544982	0.0079462	0.0210448	0.705739
rs76338398	12	117953615	C	G	KSR2	0.127092	-0.035194	0.0234548	0.133484	-0.00243724	0.0215133	0.909801
rs12424627	12	117953795	C	T	KSR2	0.125965	-0.012092	0.0223436	0.588379	-0.0028837	0.0216206	0.893895
rs28612617	12	117953972	G	C	KSR2	0.0891642	-0.039097	0.0310579	0.208087	-0.00533339	0.0250825	0.831613
rs11068760	12	117954153	A	G	KSR2	0.470586	0.0179097	0.0157893	0.256672	-0.00679297	0.0143679	0.636363
rs193064342	12	117955034	A	T	KSR2	0.10334	-0.0207621	0.0259023	0.422812	-0.0110267	0.023485	0.638697
rs7974380	12	117955457	G	A	KSR2	0.424061	0.014988	0.0157306	0.340694	0.00724663	0.0144893	0.616978
rs181171402	12	117956047	A	G	KSR2	0.00510594	-0.115604	0.0646946	0.0739503	0.0270098	0.0998185	0.786707
rs75101566	12	117957180	C	T	KSR2	0.0151191	0.0197526	0.0458117	0.666345	-0.0923281	0.0581506	0.112345
rs7303359	12	117957984	A	C	KSR2	0.42775	0.0203361	0.0156507	0.193817	0.00149295	0.0144507	0.917714
rs79659010	12	117958023	A	G	KSR2	0.0440353	-0.00839852	0.0326031	0.796717	0.00959896	0.0346991	0.782062
rs140127080	12	117958029	T	C	KSR2	0.00331281	-0.146934	0.0727556	0.043429	-0.0429864	0.121686	0.723897
rs79879869	12	117958128	T	C	KSR2	0.0440734	-0.00663468	0.0325841	0.838653	0.00987307	0.0346808	0.775886
rs4247308	12	117958180	A	G	KSR2	0.427774	0.019736	0.0156513	0.207316	0.00161673	0.0144491	0.910909
rs11068761	12	117958558	C	G	KSR2	0.155687	-0.0291715	0.0209606	0.164004	-0.0115159	0.0196666	0.558175
rs7307290	12	117958673	T	C	KSR2	0.428055	0.0197905	0.0156508	0.206047	0.00181887	0.014449	0.899825
rs7306474	12	117958727	A	G	KSR2	0.427971	0.0195264	0.0156496	0.212131	0.00182562	0.0144511	0.89947
rs112647489	12	117958738	C	T	KSR2	0.00546471	0.0825524	0.0685054	0.228184	0.226654	0.0963849	0.0186956
rs11068762	12	117958768	T	C	KSR2	0.044034	-0.00871721	0.032651	0.789483	0.00966814	0.0347076	0.780583
rs11068763	12	117958857	T	A	KSR2	0.0440345	-0.00840122	0.0326665	0.797039	0.00973077	0.0347089	0.779205
rs76868543	12	117959148	T	C	KSR2	0.102001	-0.0355147	0.025456	0.162974	-0.025865	0.023555	0.272174
rs12369688	12	117959426	G	C	KSR2	0.161621	-2.90674e-05	0.024319	0.999046	-0.00736513	0.0195493	0.706363
rs145156615	12	117959591	G	A	KSR2	0.00331209	-0.131534	0.0699839	0.0601783	-0.0424411	0.121689	0.727264
rs7486534	12	117959679	C	T	KSR2	0.272059	0.00219802	0.0170037	0.897147	-0.00625644	0.016104	0.697644
rs57178744	12	117960220	G	A	KSR2	0.102016	-0.035634	0.0254291	0.161123	-0.025142	0.0235462	0.285624
rs2393329	12	117960814	C	T	KSR2	0.171942	0.00739438	0.0230244	0.748094	0.0207429	0.018908	0.272623
rs112106571	12	117960885	C	T	KSR2	0.0913335	-0.0124026	0.0295558	0.674753	-0.000709438	0.0247473	0.97713
rs1806599	12	117961358	A	G	KSR2	0.263281	-0.00107926	0.019222	0.955225	0.0151705	0.0161752	0.348302
rs1806598	12	117961537	G	A	KSR2	0.26321	-0.00080496	0.0192178	0.96659	0.0144671	0.0161746	0.371089
rs117513352	12	117961581	C	G	KSR2	0.108373	-0.0272711	0.0247864	0.271226	-0.0239926	0.0229115	0.295014
rs7305424	12	117961686	T	A	KSR2	0.391306	-0.0101492	0.0163983	0.535971	0.00379518	0.0145968	0.794864
rs12578282	12	117961970	C	T	KSR2	0.263214	-0.0013905	0.0192161	0.942314	0.0144567	0.0161734	0.3714
rs116878297	12	117962580	A	G	KSR2	0.0326473	-0.0306061	0.041926	0.465388	0.0185398	0.0403197	0.645647
rs58507737	12	117962634	A	G	KSR2	0.397464	0.0119812	0.0157593	0.447096	-0.0204219	0.0145659	0.160904
rs112662385	12	117962727	C	G	KSR2	0.0904852	-0.0145205	0.0295736	0.623429	-0.000303044	0.0248412	0.990267
rs117365375	12	117962841	C	A	KSR2	0.114627	-0.0150761	0.0260842	0.56328	-0.016904	0.0223845	0.45015
rs12578374	12	117963025	G	A	KSR2	0.397501	0.0113929	0.01576	0.469744	-0.0203743	0.0145661	0.161888
rs111246699	12	117963051	A	G	KSR2	0.263247	-0.00207318	0.0192244	0.914122	0.0145149	0.0161718	0.36943
rs187440028	12	117963162	A	C	KSR2	0.0194554	-0.139982	0.0527984	0.008019	0.0187237	0.052417	0.720938
rs7297815	12	117963350	T	C	KSR2	0.0904834	-0.0140672	0.0295803	0.634388	-0.000292397	0.0248403	0.990608
rs74855230	12	117963415	T	C	KSR2	0.17273	0.00677318	0.023018	0.768562	0.0197154	0.018847	0.295527
rs140379463	12	117963577	C	T	KSR2	0.117917	-0.0293127	0.0247688	0.236628	-0.0180547	0.0220881	0.413703
rs66837180	12	117963798	C	G	KSR2	0.263211	-0.000973654	0.0192286	0.959616	0.0143893	0.0161712	0.373569
rs7963278	12	117963965	C	G	KSR2	0.0904947	-0.0150296	0.0295668	0.611223	-0.000509937	0.0248378	0.98362
rs139907383	12	117964009	A	G	KSR2	0.019062	0.0385692	0.0678224	0.569574	-0.0384157	0.0528046	0.466915
rs116861488	12	117964044	A	G	KSR2	0.172716	0.00773971	0.023013	0.736631	0.0197786	0.0188475	0.293994
rs7964346	12	117964121	T	C	KSR2	0.26321	-0.00130184	0.0192248	0.946011	0.0143625	0.016171	0.374454
rs4525333	12	117964849	A	C	KSR2	0.263209	-0.00142592	0.0192234	0.94087	0.0143591	0.0161701	0.37454
rs4534678	12	117964852	C	T	KSR2	0.263209	-0.00138525	0.0192261	0.942562	0.0143591	0.0161701	0.374536
rs11612735	12	117964887	T	C	KSR2	0.397388	0.0108766	0.0157704	0.490392	-0.0203554	0.0145625	0.162175
rs4534679	12	117964888	A	T	KSR2	0.339405	0.0134115	0.0161632	0.406679	-0.00931288	0.0150584	0.536279
rs57461207	12	117965206	T	C	KSR2	0.0905044	-0.0143083	0.0295828	0.628621	-0.000466552	0.0248351	0.985012
rs78739668	12	117965577	G	A	KSR2	0.0223192	0.0424776	0.0486152	0.382255	0.0309353	0.0489665	0.527541
rs2393330	12	117965742	T	C	KSR2	0.208401	-0.0250122	0.0199873	0.210786	-0.0115297	0.0175425	0.511024
rs75928986	12	117965898	C	T	KSR2	0.118077	-0.0279243	0.0247562	0.259332	-0.0188935	0.0220779	0.392128
rs76720318	12	117966241	G	A	KSR2	0.118112	-0.0286717	0.0247476	0.246634	-0.0196428	0.0220607	0.373251
rs77792644	12	117966842	G	A	KSR2	0.114622	-0.015373	0.0260808	0.555568	-0.0167353	0.0223764	0.454519
rs66636449	12	117967122	C	T	KSR2	0.0904162	-0.0160515	0.0295955	0.587569	-0.000609879	0.0248504	0.98042
rs9805009	12	117967367	G	C	KSR2	0.268443	0.0257823	0.0172593	0.135222	-0.0159635	0.0160546	0.320064
rs66723889	12	117967408	T	C	KSR2	0.101748	-0.00445971	0.0260193	0.863909	0.000149915	0.0235644	0.994924
rs7309205	12	117968307	G	A	KSR2	0.009755	0.00743776	0.0561892	0.894692	-0.0597997	0.0727084	0.410816
rs111511428	12	117968773	C	A	KSR2	0.0110725	0.0317118	0.0504676	0.529768	0.0168675	0.0672843	0.802054
rs79310463	12	117968891	T	C	KSR2	0.171485	0.00257073	0.0231733	0.911668	0.0189467	0.0188995	0.316104
rs117598256	12	117969200	G	A	KSR2	0.114648	-0.0171188	0.0261216	0.512243	-0.0168372	0.0223749	0.451748
rs139791839	12	117969995	G	C	KSR2	0.00328975	-0.117221	0.0708038	0.0978093	-0.0493741	0.122048	0.68581
rs12579495	12	117970677	C	T	KSR2	0.0109177	0.0288014	0.050405	0.567729	0.00642453	0.0678337	0.924545
rs12582947	12	117970871	T	C	KSR2	0.0109995	0.0349772	0.050278	0.486631	0.00656858	0.0677108	0.922719
rs7957610	12	117971301	T	A	KSR2	0.339474	0.0128492	0.0161717	0.426877	-0.00968852	0.0150572	0.519933
rs147059123	12	117971422	C	T	KSR2	0.0189313	0.0304948	0.0678409	0.653067	-0.0422168	0.0528639	0.424526
rs7973474	12	117971469	A	G	KSR2	0.268629	0.0282871	0.0172201	0.100449	-0.0154309	0.0160454	0.336201
rs7963783	12	117971558	G	T	KSR2	0.26845	0.0281416	0.0172171	0.102151	-0.0146843	0.016051	0.360269
rs7973834	12	117971743	A	G	KSR2	0.268479	0.0286652	0.0172186	0.0959555	-0.014973	0.0160512	0.35091
rs7973955	12	117971835	A	G	KSR2	0.268397	0.0283118	0.0172188	0.100126	-0.0148628	0.0160506	0.354449
rs79853344	12	117972055	T	C	KSR2	0.0109166	0.0310609	0.0504194	0.537862	0.0064972	0.0678392	0.9237
rs4766890	12	117972245	T	G	KSR2	0.339355	0.012823	0.0161714	0.427812	-0.00970994	0.0150557	0.51897
rs4766891	12	117972497	T	G	KSR2	0.172326	0.00235892	0.0231185	0.918728	0.0185075	0.0188657	0.326586
rs11613072	12	117972722	A	G	KSR2	0.279403	0.02986	0.0168068	0.0756223	-0.0140578	0.0158603	0.37543
rs117969759	12	117972739	A	G	KSR2	0.0644436	0.049027	0.0392107	0.211172	-0.000782911	0.0291727	0.97859
rs13377651	12	117972846	T	C	KSR2	0.268402	0.0278138	0.0172204	0.106274	-0.0148601	0.0160519	0.354573
rs77629198	12	117973190	T	C	KSR2	0.117931	-0.0294404	0.0247702	0.234621	-0.0176641	0.0220861	0.423836
rs7314129	12	117973296	A	G	KSR2	0.397257	0.0152332	0.0157667	0.333963	-0.019646	0.014559	0.177206
rs75706957	12	117973740	A	G	KSR2	0.0109156	0.0315668	0.050446	0.531476	0.00644185	0.067849	0.924359
rs7304113	12	117973850	C	A	KSR2	0.339349	0.0123509	0.0161717	0.445026	-0.0097482	0.0150564	0.517342
rs117287072	12	117974079	A	G	KSR2	0.0431554	-0.0230401	0.0417248	0.580818	-0.0185207	0.0352065	0.598847
rs34965774	12	117974568	A	G	KSR2	0.172851	0.00170409	0.023123	0.941252	0.0182074	0.0188433	0.333917
rs4445740	12	117974668	G	A	KSR2	0.430286	0.0179148	0.0156868	0.253443	-0.00851403	0.0143867	0.553986
rs12301803	12	117975452	C	T	KSR2	0.430282	0.0184535	0.0156928	0.239628	-0.00851413	0.0143871	0.55399
rs10850942	12	117975679	G	A	KSR2	0.430286	0.0178824	0.0156885	0.25435	-0.00849761	0.0143872	0.554762
rs10774973	12	117975888	G	A	KSR2	0.339308	0.0118081	0.016173	0.465325	-0.00993108	0.0150588	0.509583
rs113986730	12	117975949	A	G	KSR2	0.0109141	0.0326492	0.0505291	0.518185	0.00637214	0.0678632	0.925191
rs76722580	12	117976352	G	A	KSR2	0.0171854	0.00947414	0.0430973	0.826002	-0.0735321	0.0545949	0.178023
rs74379043	12	117976458	T	C	KSR2	0.110481	-0.0234719	0.0249477	0.346786	-0.0207861	0.0227237	0.360333
rs7968390	12	117976892	G	A	KSR2	0.279357	0.0308246	0.0168033	0.0665886	-0.0142895	0.0158645	0.367735
rs7132351	12	117977121	A	G	KSR2	0.181097	-0.00364531	0.0230423	0.874299	0.0179767	0.0185042	0.331305
rs7133349	12	117977267	G	C	KSR2	0.337751	0.0128239	0.0162039	0.428705	-0.010585	0.0150769	0.48264
rs55765985	12	117977451	C	T	KSR2	0.0909152	-0.026168	0.0296401	0.377312	-0.00167259	0.0248024	0.946234
rs12580961	12	117977529	C	G	KSR2	0.110479	-0.0228079	0.024938	0.360409	-0.0207084	0.0227356	0.362382
rs77703303	12	117977730	T	C	KSR2	0.0109092	0.0321257	0.0504685	0.524418	0.00623929	0.06791	0.926797
rs2893753	12	117977953	T	C	KSR2	0.480989	0.0109517	0.0156071	0.482859	-0.0203187	0.014286	0.154944
rs4415868	12	117978193	A	G	KSR2	0.478777	0.0106812	0.0156032	0.493627	-0.0213852	0.0142887	0.134486
rs10735112	12	117978944	C	G	KSR2	0.008325	0.044865	0.0463151	0.332699	-0.0280204	0.0791557	0.723346
rs9971794	12	117979538	C	A	KSR2	0.371364	0.0166692	0.0161951	0.303351	-0.00187557	0.0147451	0.898783
rs7316408	12	117979974	G	A	KSR2	0.371679	0.0160196	0.0161951	0.322583	-0.0015372	0.0147473	0.916982
rs78855289	12	117980100	C	G	KSR2	0.018891	0.0309591	0.0680123	0.648966	-0.0447674	0.0527909	0.39643
rs4357790	12	117980371	A	G	KSR2	0.371358	0.0159573	0.016197	0.324525	-0.00199905	0.0147472	0.892174
rs77476628	12	117980840	C	T	KSR2	0.11295	-0.0221826	0.0248765	0.37255	-0.0228218	0.0225556	0.311633
rs2393372	12	117980886	A	G	KSR2	0.371359	0.0159248	0.0161971	0.325514	-0.00213078	0.0147481	0.885123
rs2893758	12	117981177	A	G	KSR2	0.448484	0.0173788	0.0156945	0.268156	0.000712791	0.0143443	0.960368
rs4448779	12	117981528	G	A	KSR2	0.417279	0.00567898	0.0156277	0.716312	-0.0147863	0.0144648	0.306675
rs4259907	12	117981582	C	T	KSR2	0.417274	0.00553113	0.0156273	0.723384	-0.0148038	0.0144647	0.306097
rs4396381	12	117981622	G	A	KSR2	0.340109	0.0104038	0.0160596	0.517099	-0.0128294	0.0150466	0.393856
rs4360786	12	117981835	C	T	KSR2	0.340108	0.0101764	0.0160596	0.526301	-0.0130239	0.0150463	0.386716
rs12308064	12	117982477	A	C	KSR2	0.371543	0.0121339	0.0162008	0.453875	-0.00152759	0.0147468	0.917496
rs4767648	12	117982583	T	C	KSR2	0.343811	0.0128701	0.0160501	0.422627	-0.0113311	0.0150197	0.450599
rs4767649	12	117982674	G	A	KSR2	0.423581	0.0124549	0.0156041	0.424764	-0.0138407	0.0144398	0.337808
rs144640984	12	117982742	T	C	KSR2	0.0626241	0.031776	0.0391648	0.41717	-0.0211536	0.0296304	0.475279
rs75782681	12	117983008	T	C	KSR2	0.109008	-0.035518	0.0253661	0.161448	-0.0205398	0.0229916	0.371664
rs2393373	12	117983042	C	T	KSR2	0.337633	-0.00698357	0.0163121	0.668562	-0.0118705	0.0151513	0.433352
rs117676447	12	117983066	A	T	KSR2	0.0291668	-0.0587823	0.0457136	0.198485	-0.00309856	0.0430188	0.94258
rs10850943	12	117983276	A	C	KSR2	0.15738	0.00589853	0.0212937	0.781774	-0.00562376	0.0196429	0.774649
rs11834975	12	117984088	T	G	KSR2	0.249926	-0.0182591	0.0178179	0.305473	-0.0126104	0.0165026	0.444779
rs147998193	12	117984381	T	C	KSR2	0.0140526	0.10566	0.0595685	0.0761027	-0.00174228	0.0606758	0.977092
rs74773358	12	117984759	A	G	KSR2	0.250136	-0.0201387	0.0178218	0.258472	-0.0126775	0.0164978	0.442227
rs144779170	12	117985865	T	A	KSR2	0.00444625	-0.0731367	0.0594998	0.219	-0.0554261	0.106572	0.603008
rs4283083	12	117986564	C	T	KSR2	0.239562	-0.00558701	0.0177757	0.753288	-0.0135341	0.0167736	0.419741
rs4288854	12	117986840	A	T	KSR2	0.105229	-0.00973358	0.0248454	0.695231	-0.013665	0.0232433	0.556591
rs4288855	12	117986842	A	T	KSR2	0.105229	-0.00909554	0.0248455	0.714302	-0.0136651	0.0232432	0.556588
rs7297299	12	117987742	C	A	KSR2	0.384593	0.0055429	0.0159103	0.727552	-0.00604961	0.0146929	0.680533
rs10774975	12	117988608	T	C	KSR2	0.32771	-0.0106436	0.0166513	0.522689	-0.00850219	0.0152436	0.577011
rs78572203	12	117988700	A	G	KSR2	0.0875572	-0.0262499	0.0306849	0.392294	0.0434485	0.0252027	0.0847149
rs12297601	12	117989513	C	G	KSR2	0.327713	-0.010752	0.0166545	0.518547	-0.00852503	0.0152416	0.575938
rs11615304	12	117989697	C	T	KSR2	0.32646	0.00843182	0.016897	0.617769	0.00409553	0.0151825	0.78735
rs56110878	12	117989777	T	C	KSR2	0.103305	-0.000542308	0.025237	0.982856	-0.0141492	0.0234313	0.545936
rs144669431	12	117990395	A	C	KSR2	0.0481889	-0.0176697	0.0306774	0.564625	0.0362985	0.0334634	0.278045
rs1989689	12	117990829	T	C	KSR2	0.471883	-0.00347888	0.0156428	0.824007	-0.000138528	0.014263	0.992251
rs2393328	12	117991014	A	G	KSR2	0.4719	-0.00345221	0.0156424	0.82533	0.000224751	0.014264	0.987429
rs58039139	12	117991097	G	A	KSR2	0.105503	-0.00336977	0.0247739	0.891805	-0.0140543	0.0231913	0.544504
rs7139263	12	117991171	A	G	KSR2	0.422386	-0.00499728	0.0157352	0.750798	-0.0052773	0.0144141	0.714276
rs10850944	12	117991812	G	A	RFC5	0.472175	-0.00368624	0.0156428	0.813704	0.000370533	0.0142613	0.979272
rs10850945	12	117992053	C	T	RFC5	0.421221	-0.00546553	0.0157391	0.728397	-0.00560856	0.0144195	0.697309
rs10850946	12	117992085	C	T	RFC5	0.421419	-0.00523379	0.0157368	0.739449	-0.0055059	0.0144147	0.702488
rs545753815	12	117992437	C	A	RFC5	0.00310558	-0.097225	0.0767681	0.205343	-0.0263391	0.130998	0.840647
rs137904613	12	117992534	T	C	RFC5	0.00184967	-0.0390026	0.0783782	0.618751	-0.240704	0.172392	0.162636
rs74769539	12	117993061	C	A	RFC5	0.145314	-0.0224408	0.0219524	0.306662	-0.00732132	0.020283	0.718132
rs113028720	12	117993369	T	C	RFC5	0.101325	-0.00604599	0.0263254	0.818353	-0.00999697	0.0236183	0.672097
rs117799568	12	117993500	G	A	RFC5	0.0103942	-0.0359587	0.0527724	0.495624	0.0343698	0.0705859	0.626314
rs7295696	12	117993522	C	T	RFC5	0.473098	-0.00232999	0.0156435	0.881599	0.000395829	0.014248	0.977837
rs7971946	12	117994212	A	G	RFC5	0.103886	-0.00537892	0.0257751	0.834693	-0.011608	0.0233264	0.61874
rs7311254	12	117994361	A	C	RFC5	0.473096	-0.0010799	0.015646	0.944973	-0.00022272	0.014253	0.987533
rs78516535	12	117994389	A	C	RFC5	0.136835	-0.0175133	0.0223261	0.432785	-0.00696371	0.0207823	0.737566
rs76231714	12	117994635	T	C	RFC5	0.136494	-0.0198044	0.0223147	0.374809	-0.00636487	0.020812	0.759737
rs10850947	12	117994719	T	C	RFC5	0.336637	0.00881207	0.0168059	0.600038	0.00280374	0.0150579	0.852291
rs10850948	12	117996106	T	C	RFC5	0.0304857	0.0187129	0.0358576	0.601764	0.0210154	0.0412976	0.610838
rs77906185	12	117996178	C	T	RFC5	0.136306	-0.0204365	0.0223034	0.359512	-0.00676729	0.0208191	0.745142
rs12578731	12	117996410	C	G	RFC5	0.103507	-0.00410154	0.025734	0.873368	-0.00923387	0.0233907	0.693014
rs138890021	12	117996506	T	C	RFC5	0.00926674	0.0609726	0.0652479	0.350058	-0.0576151	0.0764217	0.450903
rs149406706	12	117996518	G	A	RFC5	0.0486536	-0.0174869	0.0306448	0.568249	0.0320939	0.0333186	0.335426
rs116725079	12	117996628	T	C	RFC5	0.13605	-0.0256543	0.0223456	0.250939	-0.00741499	0.0208547	0.722174
rs12231798	12	117997020	G	A	RFC5	0.232758	0.000371567	0.0180689	0.983594	-0.0122859	0.0169592	0.468797
rs11068769	12	117997289	A	G	RFC5	0.0714383	0.0109924	0.034189	0.747818	-0.00512241	0.0279781	0.85473
rs186160956	12	117997291	G	A	RFC5	0.0708449	0.00861605	0.0345705	0.803182	-0.00561224	0.0280715	0.841538
rs60237380	12	117997354	A	G	RFC5	0.00659736	0.018289	0.0595356	0.758695	-0.00977641	0.0882224	0.911763
rs79066334	12	117997549	G	T	RFC5	0.159899	-0.0213404	0.0206994	0.302555	-0.0101253	0.0194878	0.603363
rs143305430	12	117997929	T	G	RFC5	0.105613	0.0272789	0.0487042	0.575416	-0.0346776	0.0233789	0.137999
rs78910087	12	117998393	C	T	RFC5	0.0880619	-0.012357	0.0274078	0.652091	-0.000520813	0.0252055	0.983515
rs34421054	12	117999253	T	C	RFC5	0.286587	0.0199827	0.0173105	0.248348	-0.0287818	0.0158494	0.0693777
rs68064152	12	117999322	T	C	RFC5	0.0880299	-0.0136349	0.0274229	0.619042	0.000210718	0.025213	0.993332
rs4767650	12	117999495	A	G	RFC5	0.153296	-0.00116881	0.0186762	0.950099	-0.0364804	0.0198381	0.0659295
rs10774976	12	118000658	A	G	RFC5	0.153727	0.000164351	0.0186713	0.992977	-0.0366317	0.0197773	0.0639956
rs144001165	12	118000815	T	C	RFC5	0.146148	-0.021589	0.0212399	0.309421	-0.00547224	0.0201839	0.7863
rs149003220	12	118000825	A	T	RFC5	0.00508091	-0.0552964	0.057638	0.33737	-0.0842577	0.0996377	0.397753
rs74500600	12	118002042	G	A	RFC5	0.146607	-0.0240799	0.0211259	0.254358	-0.00471693	0.0201355	0.814783
rs78641045	12	118002496	G	A	RFC5	0.0046017	-0.123219	0.053829	0.0220745	0.172227	0.108055	0.110961
rs73217908	12	118002633	G	A	RFC5	0.0334093	0.00687297	0.0582158	0.90602	-0.00736402	0.0397864	0.853159
rs141751122	12	118002832	T	A	RFC5	0.0838148	-0.0109793	0.0574009	0.848312	9.60613e-05	0.0260237	0.997055
rs12299431	12	118002897	T	C	RFC5	0.420308	0.010589	0.0160729	0.510016	-0.0228718	0.0144495	0.113448
rs12820900	12	118002989	T	C	RFC5	0.0881598	-0.00937545	0.0274087	0.732305	0.00134463	0.0251754	0.957405
rs7312192	12	118002999	C	T	RFC5	0.153713	-0.000769179	0.0186715	0.96714	-0.0351994	0.019789	0.0752835
rs7137456	12	118003000	A	G	RFC5	0.153713	-0.000500701	0.0186691	0.978603	-0.0351996	0.019789	0.0752818
rs11068772	12	118004033	T	C	RFC5	0.41949	0.0102598	0.0160829	0.52352	-0.0227025	0.0144454	0.116041
rs10850949	12	118004461	T	G	RFC5	0.191502	0.0139723	0.0225404	0.535338	0.00863173	0.0180581	0.632652
rs140024185	12	118004537	C	G	RFC5	0.142008	-0.0189602	0.0221736	0.392507	-0.00117338	0.0203745	0.954075
rs79114231	12	118005561	A	C	RFC5	0.0409277	0.00516571	0.0262749	0.844139	0.0435392	0.0363577	0.231103
rs11068773	12	118005885	A	G	RFC5	0.420178	0.0104653	0.0160847	0.515282	-0.0228585	0.0144441	0.113525
rs146238395	12	118006065	A	G	RFC5	0.0315931	0.0106087	0.0402527	0.792126	-0.0182914	0.04094	0.65503
rs75716582	12	118007313	T	C	RFC5	0.146866	-0.0245902	0.0211827	0.245698	-0.00529074	0.0200827	0.792206
rs7135649	12	118007517	A	G	RFC5	0.0871539	-0.00699386	0.0274894	0.799171	0.00498614	0.0252747	0.84361
rs11612941	12	118007939	A	G	RFC5	0.0158883	0.000672867	0.0651639	0.991761	-0.0816387	0.0576506	0.156748
rs7136549	12	118008241	C	G	RFC5	0.1545	-0.00174178	0.0186671	0.925659	-0.0326788	0.0197464	0.09794
rs140575680	12	118008388	A	C	RFC5	0.00505744	-0.0569312	0.0574938	0.322069	-0.0923418	0.0994749	0.353256
rs59900805	12	118008652	G	T	RFC5	0.152678	-0.000542628	0.0189541	0.977161	-0.035092	0.0198419	0.0769626
rs375303324	12	118008654	A	T	RFC5	0.152678	-0.000542628	0.0189541	0.977161	-0.035092	0.0198419	0.0769626
rs76408618	12	118009414	C	A	RFC5	0.0910704	-0.00574462	0.0262538	0.826798	-0.00123524	0.0247603	0.960212
rs193207600	12	118010344	T	C	RFC5	0.0043931	-0.0363399	0.0768185	0.63617	0.143113	0.109986	0.193195
rs145612013	12	118010500	T	C	RFC5	0.0144937	-0.0794885	0.0633105	0.209285	-0.0157528	0.0604955	0.794559
rs150102695	12	118011250	C	T	RFC5	0.00455017	-0.0318639	0.0528998	0.546945	-0.0848662	0.105958	0.423165
rs75328999	12	118011328	G	A	RFC5	0.142024	-0.0188994	0.0221574	0.393681	-0.00107946	0.0203711	0.95774
rs10850950	12	118011737	T	C	RFC5	0.191496	0.0130892	0.0225308	0.561277	0.00900121	0.0180551	0.618102
rs149235223	12	118011801	G	A	RFC5	0.0110584	-0.0152985	0.0651073	0.814229	0.142727	0.0691298	0.0389592
rs143312653	12	118012250	A	C	RFC5	0.00670345	-0.0168645	0.0566041	0.76575	0.0159878	0.0869722	0.854149
rs112185823	12	118012734	C	A	RFC5	0.0385609	0.0291061	0.0458458	0.525515	-0.05801	0.0372584	0.119479
rs73217910	12	118013060	A	G	RFC5	0.0334785	0.00321213	0.0586289	0.956308	-0.00438751	0.0396856	0.911968
rs183016047	12	118013285	C	A	RFC5	0.00112457	-0.077278	0.0724792	0.286329	0.253939	0.219706	0.247758
rs12580039	12	118013546	G	A	RFC5	0.142312	-0.021051	0.0221615	0.342168	-0.00168874	0.0203527	0.933872
rs79669344	12	118014119	C	T	RFC5	0.145356	-0.0243256	0.0210784	0.248479	-0.00255912	0.0201615	0.898995
rs118043247	12	118014585	C	A	RFC5	0.144979	-0.0238365	0.0210764	0.258073	-0.00326484	0.020197	0.871582
rs5745792	12	118016496	C	T	RFC5	0.144962	-0.0234926	0.0210737	0.264943	-0.00466798	0.0202049	0.81729
rs5745799	12	118017208	G	T	RFC5	0.0546224	0.00390544	0.0499993	0.937741	0.00930384	0.0316556	0.768828
rs2393374	12	118017954	G	T	RFC5	0.243257	-0.00219616	0.0168777	0.89647	-0.0248522	0.0166077	0.134543
rs2393375	12	118018107	C	G	RFC5	0.243258	-0.00264385	0.0168776	0.875522	-0.0249611	0.0166088	0.132871
rs5745804	12	118018357	A	T	RFC5	0.024041	0.0513007	0.0465761	0.270706	0.0713435	0.0470642	0.12955
rs5745807	12	118018480	A	G	RFC5	0.144799	-0.0253174	0.0210756	0.229649	-0.00555292	0.0202152	0.783554
rs5745808	12	118018695	T	C	RFC5	0.144526	-0.0236755	0.0211673	0.263358	-0.00599578	0.0202328	0.766971
rs5745811	12	118019020	G	A	RFC5	0.133153	-0.024434	0.0267884	0.361711	0.0068889	0.0211932	0.745142
rs5745816	12	118019946	A	G	RFC5	0.0277001	-0.0101852	0.0427463	0.81167	-0.0296256	0.0434259	0.495106
rs5745820	12	118021314	T	C	RFC5	0.144576	-0.0231366	0.0211825	0.274722	-0.00640901	0.0202356	0.751457
rs5745823	12	118021490	G	T	RFC5	0.24205	-0.00335607	0.0169028	0.842614	-0.0271374	0.0166469	0.103064
rs5745824	12	118022381	T	C	RFC5	0.143148	0.0121932	0.0250333	0.626203	0.00351594	0.02031	0.862562
rs116955391	12	118022788	A	G	RFC5	0.019477	-0.0913618	0.0525215	0.0819445	0.0178764	0.0524361	0.733165
rs5745831	12	118022863	C	T	RFC5	0.143146	0.0110303	0.0250291	0.65943	0.0034894	0.0203107	0.863594
rs5745835	12	118023214	G	C	RFC5	0.242678	-0.00357089	0.0168795	0.832457	-0.0271886	0.016639	0.102252
rs76896486	12	118023322	C	T	RFC5	0.144793	-0.0246873	0.0210462	0.240795	-0.00719249	0.0202244	0.722114
rs76436865	12	118023676	C	G	RFC5	0.139653	-0.0264675	0.0214574	0.217393	-0.00676171	0.020566	0.742321
rs5745850	12	118024033	T	C	RFC5	0.391074	-0.0231606	0.0157011	0.140186	-0.025972	0.0146825	0.0769077
rs5745851	12	118024088	C	T	RFC5	0.0150297	0.0207174	0.0579411	0.720673	0.109715	0.0596133	0.0657022
rs5745852	12	118024115	A	G	RFC5	0.107221	0.0210597	0.0474298	0.657028	-0.0326581	0.0233169	0.161329
rs5745853	12	118024118	G	A	RFC5	0.107221	0.022417	0.0474122	0.636348	-0.0326536	0.023317	0.161386
rs5745854	12	118024123	C	T	RFC5	0.107489	0.0107663	0.0463244	0.816219	-0.0339285	0.0233082	0.14549
rs5745855	12	118024169	A	G	RFC5	0.20662	-0.0268662	0.0195053	0.168395	-0.0219107	0.0178009	0.218367
rs11068777	12	118024290	G	A	RFC5	0.352758	-0.0141344	0.0160223	0.377685	-0.00610434	0.0149815	0.683671
rs5745857	12	118024468	T	C	RFC5	0.0561805	-0.033727	0.0352574	0.338772	0.00849254	0.0309881	0.78404
rs5745859	12	118025478	G	A	RFC5	0.0292119	0.0647648	0.066664	0.331294	0.044738	0.0429615	0.297713
rs5745861	12	118025524	A	T	RFC5	0.125189	0.0115178	0.0280124	0.68095	-0.00438616	0.0215021	0.838363
rs5745862	12	118025540	C	T	RFC5	0.125168	0.0107748	0.0280207	0.700585	-0.00433033	0.0215016	0.840389
rs5745865	12	118026378	C	G	RFC5	0.0582701	-0.0323297	0.0354137	0.361287	0.00861057	0.0304428	0.777295
rs5745866	12	118026394	G	C	RFC5	0.12517	0.010994	0.0280207	0.694796	-0.00443291	0.0215009	0.836656
rs5745867	12	118026458	C	G	RFC5	0.0234052	0.0477074	0.0491563	0.331785	0.0786369	0.0476422	0.0988257
rs5745869	12	118026801	C	G	RFC5	0.0582565	-0.030691	0.0353793	0.385675	0.00886533	0.0304447	0.770902
rs5745870	12	118026883	G	A	RFC5	0.329515	-0.0098339	0.0168314	0.559047	-0.000310813	0.0151568	0.983639
rs5745871	12	118027067	C	A	RFC5	0.0582565	-0.0299159	0.0354289	0.39845	0.00886642	0.0304447	0.770875
rs143264952	12	118027500	T	C	RFC5	0.0478831	-0.0386998	0.0339686	0.254586	-0.00670698	0.0336624	0.842073
rs5745873	12	118028015	C	T	RFC5	0.125163	0.0105898	0.0280196	0.705474	-0.00441903	0.0215007	0.837159
rs5745874	12	118028339	A	G	RFC5	0.0582554	-0.03024	0.0353835	0.392753	0.00882784	0.030445	0.771847
rs143722102	12	118028408	T	C	RFC5	0.00294373	-0.0564046	0.0579089	0.330045	-0.0963572	0.130862	0.461532
rs58512333	12	118028409	G	T	RFC5	0.12517	0.0102002	0.0280051	0.71569	-0.00446788	0.0215006	0.835383
rs7305105	12	118028674	A	G	RFC5	0.328335	-0.0093259	0.0168347	0.579599	-0.000253882	0.01517	0.986647
rs5745875	12	118028975	A	G	RFC5	0.00299775	-0.0566861	0.0579016	0.327576	-0.116338	0.129166	0.367758
rs5745876	12	118029133	A	G	RFC5	0.142009	-0.00365472	0.0214682	0.864822	0.0017633	0.0203796	0.931051
rs4767651	12	118029314	A	G	RFC5	0.0582528	-0.0304309	0.035384	0.389779	0.00878555	0.030446	0.772917
rs4767652	12	118029328	G	A	RFC5	0.0582528	-0.0304693	0.0353835	0.389174	0.00878565	0.030446	0.772915
rs4767653	12	118029358	T	C	RFC5	0.0582527	-0.0308007	0.0353787	0.383972	0.00878857	0.0304462	0.772843
rs4766894	12	118029564	A	T	RFC5	0.1834	-0.00521388	0.0227311	0.81858	-0.000221649	0.0183854	0.990381
rs4767654	12	118029748	G	A	RFC5	0.454571	-0.0133021	0.0160316	0.406685	0.00207747	0.0143673	0.885029
rs5745879	12	118029840	T	C	RFC5	0.12515	0.0120634	0.0280104	0.666705	-0.0046993	0.0215036	0.827012
rs5745880	12	118029927	A	G	RFC5	0.00294358	-0.0567027	0.057901	0.32743	-0.0956301	0.130882	0.464986
rs5745885	12	118030266	G	A	RFC5	0.00294339	-0.0567027	0.057901	0.32743	-0.0954439	0.130906	0.465939
rs5745887	12	118030492	T	C	RFC5	0.0208028	-0.00985717	0.0414773	0.812151	0.0540143	0.0502911	0.282808
rs5745889	12	118030741	T	C	RFC5	0.0029434	-0.0590823	0.0580178	0.308513	-0.0947499	0.13093	0.46927
rs5745890	12	118030960	T	G	RFC5	0.125147	0.0125336	0.0280084	0.654517	-0.00461138	0.021504	0.830202
rs5745895	12	118032070	G	A	RFC5	0.0374149	-0.0102519	0.038379	0.789374	-0.00151722	0.0380216	0.96817
rs5745898	12	118032333	G	T	RFC5	0.0387516	-0.0102539	0.0363613	0.777943	0.0175898	0.0373697	0.637857
rs10638	12	118033955	G	A	WSB2	0.318439	-0.00523632	0.0168278	0.755671	-0.00863523	0.0153089	0.572709
rs61943488	12	118034659	T	C	WSB2	0.00980244	0.00908769	0.0511359	0.858945	-0.0991685	0.0733194	0.176198
rs117882038	12	118035062	A	T	WSB2	0.00316252	-0.120905	0.0771004	0.116846	-0.0187762	0.126855	0.882333
rs9788041	12	118035249	C	T	WSB2	0.230113	-0.0154135	0.0179489	0.390482	-0.00114256	0.0169087	0.946126
rs149214065	12	118036007	C	G	WSB2	0.128248	0.000175774	0.021704	0.993538	-0.00427915	0.021261	0.840489
rs138412526	12	118036582	A	G	WSB2	0.00294188	-0.0582599	0.0586661	0.320673	-0.0885042	0.131069	0.499517
rs77339760	12	118036682	C	T	WSB2	0.131736	-0.0066347	0.0207259	0.74888	-0.00750642	0.0210144	0.72094
rs73410744	12	118036893	G	T	WSB2	0.215518	-0.0108717	0.0183821	0.554231	-0.00549564	0.0172848	0.750525
rs112510763	12	118036989	C	T	WSB2	0.131736	-0.00804911	0.0207256	0.697745	-0.00754117	0.0210133	0.719688
rs139990136	12	118037593	A	G	WSB2	0.128019	0.000636853	0.0217056	0.976593	-0.00296141	0.0212741	0.88929
rs150713183	12	118037645	A	G	WSB2	0.00294256	-0.0579346	0.0586688	0.323405	-0.0876759	0.131076	0.503562
rs11068779	12	118038162	C	T	WSB2	0.142829	-0.00800382	0.0206832	0.698778	-0.00115988	0.0203216	0.954485
rs11068780	12	118038274	T	C	WSB2	0.130729	-0.00667134	0.0207279	0.747563	-0.00624339	0.0210803	0.767098
rs145573797	12	118038597	G	A	WSB2	0.00294207	-0.0577593	0.0586796	0.32496	-0.0880561	0.131094	0.501775
rs12313999	12	118039377	T	G	WSB2	0.130759	-0.00819169	0.0207061	0.692387	-0.00544083	0.0210757	0.796286
rs12830847	12	118039980	T	G	WSB2	0.291998	0.00854518	0.0171997	0.619316	-0.0199902	0.0158093	0.206064
rs10850952	12	118040273	G	T	WSB2	0.213409	-0.0136739	0.0185	0.459829	-0.00483678	0.0173495	0.78041
rs75734538	12	118040340	T	C	WSB2	0.0268759	-0.189316	0.0574508	0.000983264	-0.0439081	0.0446028	0.324907
rs12302795	12	118040438	G	C	WSB2	0.415835	0.00329974	0.0162157	0.838751	-0.0135162	0.0145376	0.352508
rs55973710	12	118041713	A	G	WSB2	0.130833	-0.00832614	0.0206893	0.687363	-0.00628465	0.021071	0.765505
rs77105984	12	118042414	C	T	WSB2	0.106824	0.0154729	0.0332878	0.642059	-0.00411074	0.0230895	0.858695
rs7312586	12	118043069	A	G	WSB2	0.416866	0.0018171	0.0162004	0.910694	-0.0138668	0.0145383	0.340179
rs7967764	12	118043729	G	A	WSB2	0.349216	-0.00632845	0.0166778	0.704352	-0.00755977	0.0149416	0.612888
rs145761893	12	118043988	A	G	WSB2	0.00294115	-0.0554056	0.0586792	0.345062	-0.0880176	0.131149	0.502139
rs74489012	12	118044034	C	G	WSB2	0.0175292	0.0570272	0.0722741	0.430089	-0.0359098	0.0536836	0.503549
rs12310685	12	118044115	G	A	WSB2	0.218612	-0.0152658	0.0183895	0.40646	-0.00431197	0.0172013	0.802063
rs12582265	12	118044547	A	G	WSB2	0.131039	-0.0088595	0.0206899	0.668502	-0.00620309	0.0210606	0.768348
rs187608611	12	118045223	C	G	WSB2	0.0158718	-0.0577266	0.05808	0.320264	0.0408119	0.0576374	0.478896
rs193214381	12	118045236	C	T	WSB2	0.0141637	-0.0510987	0.0712468	0.473246	-0.0206498	0.0613466	0.736412
rs12229137	12	118046355	T	C	WSB2	0.0175271	0.0520266	0.072042	0.47019	-0.0358071	0.0536858	0.504788
rs11068788	12	118047635	G	A	WSB2	0.138346	-0.0119581	0.0203431	0.556651	-0.0085677	0.0206009	0.67749
rs58116528	12	118047959	C	T	WSB2	0.137718	-0.0105328	0.0203447	0.604655	-0.00781742	0.0206292	0.704726
rs61094951	12	118048836	A	G	WSB2	0.137171	-0.0106067	0.0203768	0.602697	-0.00691791	0.0206626	0.737773
rs58436126	12	118049230	T	C	WSB2	0.137726	-0.0115776	0.0203843	0.570058	-0.00715536	0.0206327	0.728744
rs57493385	12	118050849	C	T	WSB2	0.137721	-0.0121614	0.0203371	0.549846	-0.00784831	0.0206288	0.703608
rs7485548	12	118051201	A	G	WSB2	0.137315	-0.0109608	0.020419	0.591408	-0.00785097	0.020654	0.703858
rs7488835	12	118051376	C	A	WSB2	0.13732	-0.0116215	0.0204034	0.568956	-0.00789411	0.0206537	0.702304
rs12578639	12	118051831	T	A	WSB2	0.137721	-0.0121274	0.0203648	0.551503	-0.00786984	0.0206285	0.70283
rs58639682	12	118052616	T	G	WSB2	0.132295	-0.00816597	0.0205862	0.69161	-0.00794254	0.0209794	0.704995
rs75879516	12	118052802	T	C	WSB2	0.119277	0.0170387	0.0300318	0.570472	-0.00574505	0.0219463	0.793493
rs79232756	12	118053912	C	T	WSB2	0.137844	-0.00992286	0.0203862	0.626439	-0.00852578	0.0206232	0.679308
rs149969035	12	118054141	A	G	WSB2	0.137998	-0.0100036	0.0203849	0.623614	-0.00849541	0.0206329	0.68053
rs11068790	12	118054339	T	C	WSB2	0.0822596	-0.0240023	0.0340548	0.480925	-0.00226081	0.025881	0.93039
rs138748807	12	118054441	T	C	WSB2	0.0158261	0.00703592	0.0430702	0.870236	0.0718589	0.0576915	0.212922
rs11068792	12	118054825	T	C	WSB2	0.0818975	-0.0207609	0.0343827	0.545964	-0.00316581	0.0259114	0.902758
rs78635633	12	118055027	G	A	WSB2	0.024958	-0.0353872	0.0429505	0.409993	0.0167784	0.0463264	0.717219
rs4767655	12	118055717	C	A	WSB2	0.0822336	-0.0243944	0.0340491	0.473716	-0.00237861	0.0258888	0.926795
rs7485457	12	118056076	A	C	WSB2	0.119325	0.0175229	0.0300936	0.560378	-0.00562085	0.0219363	0.797769
rs80091626	12	118056350	C	G	WSB2	0.13247	-0.00689086	0.0205729	0.737665	-0.0101613	0.0209673	0.627941
rs79240959	12	118056391	T	C	WSB2	0.132824	-0.00719627	0.0205615	0.726348	-0.00861435	0.0209466	0.680887
rs140068044	12	118056566	C	G	WSB2	0.0118794	0.0140135	0.0779252	0.857284	-0.0233975	0.0673992	0.728481
rs57353139	12	118056902	C	A	WSB2	0.0831151	-0.0145563	0.0319564	0.648746	-0.0012894	0.025779	0.960108
rs60777883	12	118057162	T	A	WSB2	0.135974	-0.00702599	0.0205612	0.732568	-0.00818541	0.0208543	0.694685
rs544388199	12	118057312	T	C	WSB2	0.00835257	-0.120798	0.0745957	0.105368	-0.0691782	0.0789225	0.38074
rs4767656	12	118057313	C	T	WSB2	0.215302	-0.0134013	0.0185299	0.469539	-0.00709729	0.017318	0.681937
rs533156102	12	118057314	A	G	WSB2	0.00835257	-0.121028	0.0745866	0.104665	-0.0691782	0.0789225	0.38074
rs7134751	12	118057350	C	T	WSB2	0.0822328	-0.0251572	0.0340367	0.459834	-0.00243491	0.0259012	0.925103
rs11068794	12	118057495	A	G	WSB2	0.0822331	-0.0224942	0.0341046	0.509531	-0.00242898	0.0259026	0.925289
rs11068795	12	118057938	C	A	WSB2	0.216013	-0.0107242	0.0182979	0.557817	-0.00684289	0.0173038	0.692505
rs11068797	12	118058416	T	C	WSB2	0.0822421	-0.0266957	0.0340369	0.432855	-0.00253305	0.0259126	0.922128
rs11068798	12	118058494	G	A	WSB2	0.215043	-0.0136445	0.0185187	0.461244	-0.00679553	0.0173295	0.694957
rs140815709	12	118058617	T	G	WSB2	0.00109254	-0.169837	0.0816442	0.0375068	-0.0603237	0.224767	0.788404
rs10774977	12	118058993	G	A	WSB2	0.214994	-0.0126502	0.0185274	0.494742	-0.00618415	0.0173583	0.721642
rs4131122	12	118059383	C	G	WSB2	0.082266	-0.0232559	0.0341053	0.495311	-0.00298774	0.0259838	0.908457
rs11068799	12	118059685	T	G	WSB2	0.0822223	-0.0209667	0.0341977	0.53981	-0.00282449	0.0260175	0.91355
rs75356056	12	118060282	G	T	WSB2	0.135681	-0.00730036	0.0205485	0.722384	-0.0060099	0.0210699	0.775463
rs75808300	12	118060297	A	G	WSB2	0.132512	-0.00911661	0.0205656	0.657553	-0.00588397	0.0211812	0.781173
rs149035616	12	118060345	G	C	WSB2	0.00285129	-0.0588241	0.0587427	0.316641	-0.0987268	0.136609	0.469867
rs138986796	12	118061535	A	G	WSB2	0.00918947	0.0138162	0.0640417	0.829192	-0.109873	0.0765779	0.151347
rs60550237	12	118061689	G	A	WSB2	0.218908	-0.00531329	0.0186428	0.77564	0.00843139	0.0175435	0.630802
rs146334925	12	118062253	C	G	WSB2	0.00131806	-0.108306	0.0660742	0.10118	-0.144815	0.204493	0.478844
rs144108882	12	118063207	T	C	VSIG10	0.072426	0.0133651	0.0264781	0.613727	0.0278286	0.0278992	0.318537
rs4128857	12	118063760	C	T	VSIG10	0.432068	0.0126804	0.0157657	0.421224	-0.00249711	0.0145335	0.863581
rs4128858	12	118063793	A	G	VSIG10	0.446965	0.0137552	0.0157868	0.383587	0.0017727	0.0143464	0.901661
rs12810915	12	118064308	C	T	VSIG10	0.275202	0.00202446	0.0170777	0.905636	0.00984602	0.0159866	0.537966
rs8239	12	118064662	G	A	VSIG10	0.167345	-0.000153427	0.0207363	0.994097	-0.035524	0.0190609	0.062362
rs3087752	12	118064870	G	A	VSIG10	0.168342	-0.000744633	0.020757	0.971383	-0.0379869	0.0189852	0.0454057
rs11610878	12	118064941	C	T	VSIG10	0.143926	0.0113876	0.0222857	0.609361	0.0145172	0.0203835	0.476338
rs73217917	12	118065718	C	T	VSIG10	0.0103819	-0.0554263	0.0612757	0.365709	0.0616605	0.0712333	0.386703
rs3202930	12	118065920	C	T	VSIG10	0.450989	-0.00846778	0.015735	0.590473	0.0123089	0.0144323	0.393732
rs141911254	12	118067083	A	G	VSIG10	0.0127115	-0.0161125	0.0734669	0.826404	0.0226793	0.0650788	0.727473
rs145022371	12	118068290	G	C	VSIG10	0.0323068	0.14778	0.063997	0.0209339	0.0518752	0.0410531	0.206369
rs67405503	12	118068381	T	A	VSIG10	0.372051	-0.00693358	0.015946	0.663696	0.0358096	0.0148348	0.0157834
rs11068803	12	118068770	G	T	VSIG10	0.292716	-0.00467982	0.0173146	0.786942	0.00831339	0.0157498	0.59761
rs10850953	12	118068802	G	T	VSIG10	0.181868	-0.0131186	0.0197654	0.506874	-0.0253302	0.0184664	0.170158
rs140238458	12	118069180	T	C	VSIG10	0.0376672	0.0497203	0.0530759	0.348873	-0.0335279	0.0375339	0.371712
rs61943491	12	118069587	A	G	VSIG10	0.0424458	0.00921118	0.0368924	0.802837	0.0300255	0.0358189	0.401884
rs143311893	12	118069707	A	G	VSIG10	0.0019403	-0.0708619	0.0756508	0.348914	-0.172679	0.162349	0.287495
rs73217976	12	118070162	C	T	VSIG10	0.135988	-0.004432	0.0245812	0.856917	0.0448874	0.0209553	0.0321892
rs6490163	12	118070326	T	C	VSIG10	0.273977	-0.0146395	0.0174514	0.401543	0.0308752	0.0160789	0.0548302
rs12809627	12	118070854	C	T	VSIG10	0.107698	0.00795249	0.023518	0.735253	0.0214185	0.0232172	0.356253
rs7135008	12	118070991	G	A	VSIG10	0.304801	-0.00590654	0.0166563	0.72288	-0.017636	0.0155569	0.256943
rs11613924	12	118071319	G	A	VSIG10	0.107612	0.00955781	0.0237395	0.687233	0.0201676	0.0232182	0.385061
rs9669300	12	118071333	G	A	VSIG10	0.136324	-0.0123678	0.0217547	0.569688	0.0113005	0.0208782	0.588329
rs7308222	12	118071343	T	C	VSIG10	0.411757	-0.00150007	0.0156993	0.923878	-0.0075349	0.0145615	0.604841
rs7296643	12	118071352	C	T	VSIG10	0.41248	-0.00148352	0.0156971	0.924705	-0.00723716	0.0145582	0.619105
rs7307331	12	118071386	A	G	VSIG10	0.285589	0.00535099	0.0171019	0.754364	-0.0166771	0.0158509	0.292743
rs9669474	12	118071542	C	T	VSIG10	0.117748	0.00730242	0.0234608	0.755602	0.017039	0.0223456	0.445749
rs73217980	12	118071724	A	C	VSIG10	0.135775	-0.00860596	0.0246167	0.726639	0.0473488	0.0208884	0.0234056
rs7486083	12	118071871	A	T	VSIG10	0.126161	-0.0115418	0.0218023	0.596541	0.0147096	0.0215525	0.494922
rs7485586	12	118071956	G	A	VSIG10	0.126159	-0.0109403	0.0217896	0.615605	0.0147429	0.0215524	0.493943
rs35298010	12	118071998	T	C	VSIG10	0.107552	0.010841	0.0237344	0.647842	0.0204042	0.023222	0.379586
rs113370463	12	118072171	G	A	VSIG10	0.135876	-0.00557497	0.0245677	0.820484	0.0442269	0.0208842	0.0341987
rs190667295	12	118072232	A	G	VSIG10	0.00214073	-0.0733003	0.073777	0.320448	-0.191758	0.159474	0.229194
rs182997321	12	118072322	A	G	VSIG10	0.00194026	-0.0657839	0.0738405	0.372987	-0.147989	0.161516	0.359538
rs73217984	12	118073007	A	G	VSIG10	0.135806	-0.00772196	0.0245792	0.753395	0.0430124	0.020917	0.0397503
rs139166146	12	118073255	G	C	VSIG10	0.0130954	-0.0944497	0.0571758	0.0985508	0.113541	0.0634922	0.0737327
rs74775670	12	118073461	G	A	VSIG10	0.0021833	-0.073878	0.0737551	0.316505	-0.121752	0.149703	0.416049
rs75764496	12	118073514	G	A	VSIG10	0.128211	-0.00923019	0.0217969	0.671956	0.0179805	0.0213875	0.400515
rs55833872	12	118073607	C	T	VSIG10	0.434555	-0.00967245	0.0156492	0.536524	0.00731732	0.0144807	0.613338
rs113691608	12	118074180	A	G	VSIG10	0.0161065	0.0762283	0.065781	0.24653	-0.096717	0.0576394	0.0933534
rs7134851	12	118074380	A	G	VSIG10	0.433916	-0.00961427	0.0156577	0.539196	0.00670453	0.0144841	0.643444
rs7135218	12	118074636	A	G	VSIG10	0.169892	-0.00260214	0.0203299	0.898153	-0.0371233	0.0190324	0.0511117
rs144060498	12	118075071	C	G	VSIG10	0.0019195	-0.0703288	0.0738805	0.341135	-0.123646	0.162259	0.446043
rs7486601	12	118075504	C	T	VSIG10	0.111121	0.00717542	0.0234834	0.759946	0.0184916	0.0227018	0.415333
rs147937423	12	118075505	A	G	VSIG10	0.00505678	0.0698354	0.0661935	0.291416	-0.165889	0.10166	0.102721
rs74239243	12	118075732	A	G	VSIG10	0.135843	-0.00594728	0.0246139	0.809072	0.0405121	0.0209522	0.0531692
rs117608723	12	118075738	A	G	VSIG10	0.00191063	-0.0796859	0.0739321	0.281112	-0.117328	0.162787	0.471066
rs7488596	12	118075786	T	C	VSIG10	0.40123	-0.0129682	0.0157342	0.409826	0.00794497	0.0146296	0.587077
rs7486166	12	118075989	G	A	VSIG10	0.128222	-0.00946055	0.0218052	0.664385	0.0178002	0.0213447	0.404316
rs7489079	12	118076418	A	G	VSIG10	0.110907	0.00685644	0.0235068	0.770533	0.0188424	0.0227176	0.406869
rs4766896	12	118076508	A	C	VSIG10	0.128255	-0.011062	0.0218139	0.61208	0.0179929	0.0214068	0.400617
rs80287338	12	118076634	C	T	VSIG10	0.0487705	-0.0378302	0.0340433	0.266466	-0.0539232	0.0330194	0.102453
rs73217989	12	118076646	T	G	VSIG10	0.137705	-0.0121693	0.0236437	0.606767	0.0370149	0.0208507	0.0758578
rs61943493	12	118076935	G	A	VSIG10	0.036906	-0.0280816	0.0325418	0.38817	0.018618	0.0383923	0.627719
rs78708372	12	118077110	T	C	VSIG10	0.131708	0.00405668	0.0244853	0.86841	0.0420086	0.0213217	0.0488124
rs11068807	12	118077425	C	A	VSIG10	0.44546	0.0408055	0.0158918	0.0102372	-0.0193021	0.0143857	0.179675
rs74624974	12	118077715	T	C	VSIG10	0.00934081	0.0132296	0.0745628	0.859172	0.010038	0.0743463	0.892598
rs11068809	12	118078249	T	C	VSIG10	0.379215	-0.000840374	0.0160972	0.958364	-0.0105433	0.0148079	0.476463
rs149373876	12	118079080	A	G	VSIG10	0.0354081	-0.0646305	0.0443544	0.145078	-0.0402513	0.0389555	0.30148
rs7964738	12	118079990	T	C	VSIG10	0.396804	-0.00788232	0.0158898	0.619849	-0.00918931	0.014581	0.528549
rs7979346	12	118080006	G	A	VSIG10	0.412699	-0.00457239	0.0157073	0.770976	-0.011564	0.0144966	0.425043
rs7957463	12	118080501	C	T	VSIG10	0.396657	-0.007947	0.0158871	0.616923	-0.00941811	0.0145627	0.517808
rs10850956	12	118080552	G	A	VSIG10	0.469243	-0.0180582	0.0157078	0.250296	-0.00993515	0.0142856	0.486762
rs149280643	12	118080702	C	T	VSIG10	0.0215765	-0.0201857	0.0540368	0.708735	-0.00608381	0.0501025	0.903353
rs7958110	12	118080954	C	T	VSIG10	0.396785	-0.00787495	0.0158877	0.620132	-0.009768	0.0145599	0.502295
rs11068815	12	118080996	A	T	VSIG10	0.0166722	0.0282818	0.0447287	0.527192	-0.00367673	0.0556695	0.947342
rs4767657	12	118081389	T	C	VSIG10	0.380775	0.000850525	0.0160703	0.957792	-0.0124961	0.0146935	0.395075
rs4767658	12	118081636	C	T	VSIG10	0.396758	-0.00741575	0.0158909	0.640739	-0.00941261	0.0145622	0.518037
rs111406496	12	118081776	A	G	VSIG10	0.0159369	0.0185181	0.0443943	0.676584	-0.0376835	0.0568399	0.507347
rs78796644	12	118081936	A	G	VSIG10	0.0159376	0.0184247	0.0443925	0.678113	-0.0376494	0.0568383	0.507717
rs7488309	12	118082365	A	G	VSIG10	0.396752	-0.00722735	0.015891	0.649247	-0.00935593	0.0145641	0.520615
rs6490164	12	118082435	A	G	VSIG10	0.469188	-0.0177573	0.0157078	0.258274	-0.00973707	0.014292	0.495686
rs77395756	12	118082562	T	A	VSIG10	0.0159422	0.0184257	0.0443915	0.678089	-0.037508	0.0568299	0.509251
rs117012134	12	118082594	A	C	VSIG10	0.106523	0.0528265	0.0299393	0.0776569	0.0453666	0.023301	0.0515371
rs7488514	12	118082621	T	C	VSIG10	0.469184	-0.0179949	0.0157079	0.251964	-0.00962951	0.0142936	0.500506
rs4767659	12	118082994	C	T	VSIG10	0.469181	-0.0176759	0.0157066	0.26043	-0.0094901	0.0142974	0.506841
rs113925651	12	118083304	G	A	VSIG10	0.0159822	-0.0864875	0.0511512	0.090872	0.0428419	0.0570371	0.452578
rs7969236	12	118083348	C	T	VSIG10	0.469177	-0.0182246	0.0157044	0.245856	-0.00937604	0.0143008	0.512061
rs7980093	12	118083414	T	C	VSIG10	0.0159482	0.0188841	0.0443983	0.670593	-0.0370558	0.0568235	0.514323
rs7980188	12	118083485	T	C	VSIG10	0.469204	-0.017928	0.0157071	0.253706	-0.00940169	0.0143024	0.510954
rs7969629	12	118083712	C	T	VSIG10	0.412697	-0.00437934	0.015703	0.780333	-0.0114724	0.0144928	0.428599
rs7301776	12	118084013	G	A	VSIG10	0.48989	-0.0108755	0.0156331	0.486635	-0.0126551	0.0142945	0.375989
rs35650033	12	118084428	C	T	VSIG10	0.134104	-0.0206844	0.0212694	0.330803	-0.000679212	0.0208693	0.974037
rs4767662	12	118084659	A	G	VSIG10	0.469349	-0.0182524	0.0157057	0.245173	-0.0100092	0.01431	0.484267
rs71452631	12	118084762	T	C	VSIG10	0.113303	-0.0341132	0.0233391	0.143842	0.0031116	0.0224912	0.889966
rs4767663	12	118084796	T	C	VSIG10	0.485162	-0.0108972	0.0156344	0.485804	-0.0114955	0.0143001	0.421468
rs7486649	12	118085394	A	G	VSIG10	0.113309	-0.0340013	0.0233399	0.145176	0.00332843	0.0224899	0.882346
rs112938027	12	118085694	G	T	VSIG10	0.0159666	0.0169105	0.0443911	0.703246	-0.036089	0.0567701	0.524969
rs181687125	12	118086138	G	A	VSIG10	0.0106061	-0.0296596	0.0715245	0.678378	-0.0961814	0.0718469	0.180669
rs12426192	12	118086300	T	C	VSIG10	0.493696	-0.0119812	0.0155788	0.441851	0.00819844	0.0143197	0.566965
rs7957470	12	118086621	G	A	VSIG10	0.461873	-0.00705396	0.0157128	0.653481	0.00754078	0.0143489	0.599214
rs75664210	12	118086637	A	G	VSIG10	0.0159799	-0.0824728	0.0511344	0.106774	0.0417901	0.0570207	0.463623
rs7971562	12	118086986	G	C	VSIG10	0.016017	0.0153066	0.0444459	0.730555	-0.0282317	0.0566577	0.618284
rs35904952	12	118087280	T	C	VSIG10	0.117635	-0.0262596	0.0235255	0.26433	0.00379609	0.0221011	0.863626
rs7971091	12	118087313	A	G	VSIG10	0.354029	-0.00270639	0.0167444	0.871598	0.00811054	0.0149816	0.588256
rs149410557	12	118088017	A	G	VSIG10	0.00342505	-0.0501349	0.0684315	0.463784	0.00630075	0.122653	0.95903
rs3922638	12	118088169	T	C	VSIG10	0.282666	-0.00639886	0.0177965	0.719179	-0.00629992	0.0159236	0.692374
rs6490165	12	118088324	C	G	VSIG10	0.374226	-0.00293208	0.0159412	0.854068	-0.00356856	0.0147951	0.809401
rs3924357	12	118088355	C	T	VSIG10	0.281809	-0.00768902	0.0178042	0.66584	-0.00597273	0.0159355	0.707804
rs73410798	12	118088537	A	G	VSIG10	0.0158687	-0.0815063	0.0505324	0.106755	0.0463835	0.0571478	0.416998
rs3924358	12	118088721	C	T	VSIG10	0.138257	-0.0354686	0.0217387	0.102767	0.00319959	0.0206854	0.877075
rs10850957	12	118088843	C	T	VSIG10	0.374316	-0.00298918	0.0159403	0.85125	-0.00286053	0.0147958	0.846698
rs111418251	12	118089124	C	T	VSIG10	0.0724401	0.0728708	0.0339775	0.0319786	0.0161568	0.027759	0.560541
rs10850958	12	118089729	T	C	VSIG10	0.375806	-0.00349271	0.0159087	0.826224	-0.00225738	0.0147921	0.878708
rs147622032	12	118090571	T	C	VSIG10	0.0257983	-0.0320312	0.0653219	0.62388	-0.0588951	0.0449868	0.190479
rs7296685	12	118091832	A	G	VSIG10	0.125104	-0.024987	0.0229936	0.277172	-0.00553518	0.0216633	0.79833
rs148380960	12	118091917	A	C	VSIG10	0.00644042	-0.0755707	0.0530997	0.154682	-0.103071	0.0917581	0.261312
rs117354266	12	118092859	T	C	VSIG10	0.0558542	-0.00198336	0.0395992	0.960054	-0.059079	0.0312795	0.0589264
rs12815124	12	118092972	C	T	VSIG10	0.275151	-0.00189594	0.0182907	0.917442	-0.0198804	0.0159942	0.213875
rs186478676	12	118093055	T	C	VSIG10	0.0578953	0.136505	0.0510013	0.00743944	0.0312256	0.0308147	0.310899
rs12424428	12	118093677	A	G	VSIG10	0.276988	-0.00217628	0.0182999	0.905336	-0.0211454	0.0159622	0.185266
rs142739681	12	118093904	A	G	VSIG10	0.0282702	0.00873113	0.0406559	0.829957	-0.0049313	0.0431509	0.909016
rs10850959	12	118093942	A	G	VSIG10	0.134898	-0.0216254	0.0222537	0.331166	-0.000791425	0.0209612	0.969882
rs80236665	12	118093965	C	A	VSIG10	0.0852113	0.0645916	0.0340432	0.057783	0.00910392	0.0257865	0.724051
rs7974641	12	118094446	T	C	VSIG10	0.282008	-0.00564051	0.0181606	0.756112	-0.0221457	0.0158674	0.162814
rs7964114	12	118094597	C	T	VSIG10	0.277926	-0.00484577	0.0182398	0.790493	-0.0224379	0.0159352	0.159109
rs6490166	12	118095018	T	C	VSIG10	0.41707	-0.00742972	0.0159998	0.642387	0.0190716	0.0144982	0.18836
rs111594282	12	118095145	T	C	VSIG10	0.0852084	0.0646531	0.0341635	0.0584292	0.0090733	0.0257839	0.724915
rs112744551	12	118095746	A	G	VSIG10	0.0188055	0.0297462	0.0745606	0.689927	0.0707144	0.0528443	0.180843
rs77163246	12	118096832	G	A	VSIG10	0.229427	-0.0218912	0.0170616	0.199469	-0.00520112	0.0170521	0.760356
rs35843159	12	118096955	A	T	VSIG10	0.134794	-0.0228546	0.0226024	0.311941	0.00361454	0.0209148	0.862791
rs11068822	12	118097539	T	C	VSIG10	0.346584	-0.0134379	0.0158585	0.396792	0.0122227	0.0150364	0.416291
rs112114538	12	118097694	A	G	VSIG10	0.0855021	0.0575573	0.0332755	0.0836816	0.0066877	0.0257471	0.79506
rs77271913	12	118098840	A	G	VSIG10	0.0861683	0.0637106	0.0340534	0.0613592	0.0172626	0.0256791	0.501431
rs77640380	12	118099119	T	C	VSIG10	0.00243994	-0.0259652	0.0709823	0.714516	0.0466959	0.145262	0.747861
rs4767664	12	118099874	A	G	VSIG10	0.321393	-0.0329878	0.0160812	0.0402356	0.0186807	0.0153102	0.222409
rs10850960	12	118100098	A	G	VSIG10	0.397379	-0.0180646	0.0156591	0.248657	0.0264812	0.0146122	0.0699455
rs181271894	12	118100421	C	T	VSIG10	0.00193551	0.0693871	0.0676662	0.30516	-0.0886879	0.16134	0.58253
rs148602702	12	118100793	G	T	VSIG10	0.0534537	-0.00506841	0.0291907	0.862155	0.0341062	0.0318076	0.283601
rs118008017	12	118100846	C	T	VSIG10	0.0477808	-0.023899	0.0671786	0.722026	0.00746175	0.0336428	0.824475
rs17878718	12	118100938	T	C	VSIG10	0.172563	-0.0181084	0.0211039	0.39086	0.00967085	0.0188744	0.608386
rs117928690	12	118101629	C	T	VSIG10	0.0199576	-0.0615761	0.0593471	0.299475	-0.00864644	0.0514578	0.86656
rs140553700	12	118101673	A	G	VSIG10	0.0025856	-0.0840594	0.0749482	0.262046	0.0680359	0.142902	0.634003
rs11068826	12	118102597	C	A	VSIG10	0.38897	-0.0142936	0.0157038	0.362717	0.0229506	0.0146717	0.117754
rs35800761	12	118103383	C	G	VSIG10	0.172946	-0.0205206	0.0210568	0.32979	0.00980627	0.0188549	0.603001
rs7961197	12	118103434	T	C	VSIG10	0.28542	-0.0114054	0.0181697	0.530192	-0.0308221	0.0157836	0.050844
rs73217996	12	118105058	A	T	VSIG10	0.285307	-0.0124745	0.0181737	0.492458	-0.0312755	0.015788	0.0475949
rs192300804	12	118105059	T	A	VSIG10	0.00672717	0.021717	0.0701212	0.756784	0.039622	0.0888049	0.655475
rs146179055	12	118105390	A	G	VSIG10	0.0172443	0.0794418	0.051977	0.126412	-0.0714832	0.0548714	0.192663
rs139101151	12	118105447	G	A	VSIG10	0.00193546	0.0807249	0.0685222	0.238763	-0.0866311	0.161245	0.591086
rs28890609	12	118105819	T	G	VSIG10	0.016185	0.104905	0.0456923	0.021682	-0.000814883	0.056193	0.98843
rs113793036	12	118105902	G	A	VSIG10	0.0775419	0.105565	0.0318004	0.000901426	0.00171346	0.0267949	0.949012
rs145877966	12	118105936	T	C	VSIG10	0.0775419	0.103093	0.0318212	0.00119627	0.00170492	0.0267949	0.949266
rs16939761	12	118107399	A	G	VSIG10	0.0774999	0.0986993	0.0317632	0.00188773	0.00198437	0.0268015	0.940979
rs2017414	12	118107556	A	C	VSIG10	0.285784	-0.0115394	0.0181736	0.525459	-0.0308601	0.0157741	0.0504208
rs7978165	12	118108881	C	T	VSIG10	0.447555	0.0165709	0.0155834	0.287613	-0.0188196	0.0143623	0.190078
rs7314781	12	118109824	G	A	VSIG10	0.447616	0.0170687	0.0155837	0.273388	-0.0190669	0.0143609	0.184278
rs78534678	12	118110473	C	G	VSIG10	0.0204579	-0.0576274	0.0536062	0.282369	-0.00584736	0.0508282	0.908412
rs150073905	12	118111115	G	A	VSIG10	0.0102984	-0.0857728	0.0571643	0.133495	0.0946021	0.0702857	0.178314
rs145341109	12	118111176	A	G	VSIG10	0.00193552	0.0749573	0.0682466	0.272061	-0.0840314	0.161116	0.601979
rs141681830	12	118111622	T	A	VSIG10	0.00474294	-0.0527492	0.0764038	0.489942	-0.0204807	0.106081	0.846907
rs35384902	12	118111646	A	G	VSIG10	0.17264	-0.0192373	0.0210587	0.360976	0.0096036	0.0188562	0.610537
rs114023510	12	118112053	A	G	VSIG10	0.0775501	0.102893	0.0317982	0.00121297	0.00157019	0.0267808	0.953246
rs117206943	12	118112069	T	C	VSIG10	0.0583591	0.135133	0.0487968	0.00561785	0.0273185	0.0306258	0.372387
rs11068830	12	118112321	C	T	VSIG10	0.444116	0.0162147	0.0155797	0.297988	-0.0186957	0.0143657	0.193118
rs7488307	12	118112419	C	G	VSIG10	0.280513	0.014941	0.0166621	0.369878	0.00697485	0.0159111	0.661123
rs11068831	12	118112424	A	G	VSIG10	0.280635	0.0148855	0.0166624	0.371666	0.00763364	0.0159081	0.631328
rs10219511	12	118113050	C	T	VSIG10	0.0161951	0.103887	0.045632	0.0228081	-0.0009261	0.0561416	0.986839
rs11830698	12	118113225	G	A	VSIG10	0.444119	0.0160501	0.01558	0.30293	-0.0187214	0.0143646	0.192471
rs77403250	12	118113319	T	G	VSIG10	0.0583589	0.137327	0.0487964	0.00488855	0.0272595	0.0306227	0.373372
rs145312890	12	118113696	G	C	VSIG10	0.0172516	0.0749606	0.051999	0.149421	-0.0708103	0.0548282	0.196533
rs7973195	12	118114381	G	T	VSIG10	0.188816	0.00309961	0.019754	0.875315	0.00900951	0.0181964	0.62051
rs149491985	12	118114591	G	A	VSIG10	0.019188	0.0783899	0.0417579	0.0604839	-0.0720284	0.051956	0.165645
rs7956253	12	118114836	G	C	VSIG10	0.016198	0.104193	0.0456342	0.0224166	-0.000882811	0.0561287	0.987451
rs117590704	12	118115201	A	T	VSIG10	0.0583579	0.137342	0.0487965	0.00488405	0.0272125	0.0306182	0.374127
rs75941654	12	118116136	A	C	VSIG10	0.0775484	0.103973	0.0318327	0.00108993	0.00163178	0.0267713	0.951397
rs147326979	12	118116266	A	G	VSIG10	0.0109275	-0.0907222	0.0543984	0.0953674	0.0791464	0.0683824	0.247105
rs71452635	12	118117404	T	C	VSIG10	0.172594	-0.0194435	0.0210722	0.356157	0.00988632	0.0188481	0.599913
rs10850961	12	118117632	A	G	VSIG10	0.447031	0.0160592	0.0155787	0.302615	-0.0196144	0.0143537	0.17178
rs10850962	12	118117728	C	G	VSIG10	0.0162027	0.103194	0.0456727	0.0238578	-0.000957226	0.0561038	0.986387
rs12824153	12	118118250	C	A	VSIG10	0.0701353	-0.0143336	0.0308139	0.641812	-0.042446	0.0278719	0.127785
rs6490168	12	118118567	C	A	VSIG10	0.446952	0.0162234	0.0155798	0.29773	-0.019425	0.0143507	0.175865
rs7300114	12	118118748	G	A	VSIG10	0.17264	-0.0189652	0.0210717	0.368102	0.00997601	0.0188433	0.596514
rs11068834	12	118118867	T	G	VSIG10	0.0162043	0.103423	0.0458248	0.0240126	-0.000998362	0.0560994	0.985801
rs149138610	12	118118894	T	C	VSIG10	0.0755831	0.109158	0.0356238	0.00218273	0.00357132	0.027106	0.895179
rs68164019	12	118119095	T	C	VSIG10	0.172596	-0.0192548	0.021073	0.360866	0.00989046	0.0188459	0.599718
rs188883111	12	118119357	G	A	VSIG10	0.0191931	0.0767684	0.0417873	0.0661912	-0.0715685	0.0519309	0.168158
rs12423959	12	118119580	A	T	VSIG10	0.286761	-0.0139177	0.0181913	0.444228	-0.0309615	0.0157423	0.0492096
rs75410155	12	118119636	A	G	VSIG10	0.0715616	-0.0165051	0.0400595	0.680329	-0.0708642	0.0276932	0.0105003
rs186845790	12	118120167	A	G	VSIG10	0.058405	0.140254	0.0487257	0.00399641	0.0271129	0.0306063	0.375693
rs71452636	12	118120206	T	C	VSIG10	0.172598	-0.0187674	0.0210717	0.373119	0.00989636	0.0188455	0.599493
rs34010869	12	118120548	T	A	VSIG10	0.157531	-0.0182584	0.0211084	0.387047	0.00201925	0.0195591	0.917774
rs80246736	12	118121215	T	C	VSIG10	0.0108739	-0.0879221	0.0545203	0.106821	0.0843931	0.0684839	0.217835
rs7980082	12	118121335	C	T	VSIG10	0.447181	0.0154418	0.0155803	0.321633	-0.0204778	0.0143422	0.153351
rs7961565	12	118121336	A	G	VSIG10	0.173865	0.001485	0.0197919	0.94019	0.00131497	0.0187968	0.944228
rs12423154	12	118121887	G	C	VSIG10	0.286523	-0.0140843	0.0181882	0.438716	-0.032495	0.0157433	0.0390131
rs75742531	12	118121932	T	C	VSIG10	0.034261	0.0797631	0.0415459	0.0548732	-0.0060314	0.0392419	0.877848
rs146796029	12	118122030	T	C	VSIG10	0.0162049	0.10359	0.0456206	0.0231659	-0.00105538	0.0560959	0.98499
rs11068835	12	118122824	T	C	VSIG10	0.0162052	0.101847	0.0456378	0.0256383	-0.00110237	0.0560949	0.984321
rs11068836	12	118123242	C	T	VSIG10	0.446758	0.0147697	0.0155735	0.342931	-0.019914	0.0143497	0.16521
rs73218002	12	118123520	C	T	VSIG10	0.0933005	0.0287267	0.0286042	0.315243	-0.00334895	0.0245286	0.8914
rs112363726	12	118124049	T	C	VSIG10	0.297872	-0.0119118	0.0177957	0.503264	-0.0236912	0.0155824	0.128415
rs10466936	12	118124188	A	G	VSIG10	0.163144	-0.0029874	0.0203998	0.883572	-0.00678644	0.0192712	0.724723
rs3858532	12	118124315	C	G	VSIG10	0.16317	-0.00332701	0.0204012	0.870456	-0.00691952	0.0192715	0.719555
rs61943518	12	118124339	G	A	VSIG10	0.297921	-0.010361	0.0177993	0.560498	-0.0238477	0.0155801	0.125856
rs4590911	12	118124952	C	T	VSIG10	0.446302	0.0152114	0.0155783	0.328843	-0.0190106	0.0143505	0.185261
rs12579722	12	118125397	C	T	VSIG10	0.0926139	0.105344	0.0316804	0.000883507	0.0151611	0.024687	0.539127
rs74239248	12	118125493	A	C	VSIG10	0.0191936	0.0766382	0.0417765	0.0665825	-0.0712982	0.051928	0.169746
rs140942766	12	118126166	A	T	VSIG10	0.00723441	-0.0732541	0.0722392	0.31056	-0.0354328	0.0856156	0.678978
rs2254036	12	118126177	A	G	VSIG10	0.050292	-0.000364391	0.0325581	0.99107	0.0287552	0.0326668	0.378721
rs10466937	12	118126282	G	A	VSIG10	0.163378	-0.00295467	0.0203668	0.884653	-0.00729374	0.0192594	0.704902
rs3847649	12	118126745	A	T	VSIG10	0.245093	0.00972365	0.0186054	0.601235	0.000127422	0.0166416	0.993891
rs3847650	12	118127333	C	T	VSIG10	0.448474	0.0155162	0.0155834	0.319404	-0.0182107	0.0143493	0.204405
rs149713003	12	118127419	A	T	VSIG10	0.00236108	0.0185096	0.0599104	0.757356	-0.217535	0.145737	0.135527
rs3847651	12	118127487	T	C	VSIG10	0.255607	0.0263704	0.0184034	0.151885	0.00203202	0.0163531	0.90111
rs3847652	12	118127578	T	C	VSIG10	0.295479	-0.0122429	0.017911	0.494265	-0.0228929	0.0156182	0.142709
rs2650174	12	118128076	A	G	VSIG10	0.0165034	0.0387669	0.0446356	0.385109	-0.00140329	0.0558565	0.979957
rs3927167	12	118128446	C	A	VSIG10	0.448265	0.0164007	0.0155858	0.292668	-0.0185322	0.0143485	0.196502
rs7970036	12	118129045	A	C	VSIG10	0.2956	-0.0097747	0.0178589	0.584152	-0.0228244	0.0156175	0.143887
rs147195340	12	118129497	C	T	VSIG10	0.147395	-0.0256031	0.0217943	0.24009	-0.008036	0.0201021	0.689334
rs139488611	12	118129516	A	G	VSIG10	0.0602711	0.121366	0.039555	0.00215288	0.0228905	0.030126	0.44736
rs35981803	12	118129904	A	G	VSIG10	0.147369	-0.0255532	0.0217946	0.241015	-0.0078892	0.020102	0.694719
rs116611632	12	118130106	T	A	VSIG10	0.017258	0.0709072	0.0519437	0.172229	-0.0700959	0.0547966	0.200826
rs10850964	12	118130319	T	C	VSIG10	0.0162534	0.0994304	0.0456821	0.0295121	-0.00451952	0.0559978	0.935674
rs35246809	12	118130424	A	G	VSIG10	0.0701936	-0.00864194	0.0307659	0.778791	-0.0410708	0.0278736	0.140625
rs7980628	12	118131542	A	G	VSIG10	0.448156	0.0163889	0.0155855	0.293006	-0.0186007	0.014348	0.194839
rs6490169	12	118131829	T	C	VSIG10	0.0162535	0.10051	0.0456959	0.0278388	-0.00449463	0.0559975	0.936027
rs6490170	12	118132017	T	C	VSIG10	0.256217	0.0341814	0.0182147	0.0605759	0.000888985	0.0163399	0.956612
rs80203720	12	118132246	T	C	VSIG10	0.0583349	0.139274	0.0487145	0.00425011	0.0264658	0.0306148	0.387326
rs7956285	12	118132502	T	G	VSIG10	0.295766	-0.0119256	0.0178808	0.504803	-0.0224391	0.0156172	0.15077
rs78585691	12	118132503	T	G	VSIG10	0.0925945	0.106901	0.0315873	0.000713608	0.0148248	0.0246907	0.548225
rs56070243	12	118133063	A	G	VSIG10	0.295026	-0.0122431	0.0178757	0.493407	-0.0223054	0.0156417	0.153862
rs142135776	12	118133306	T	C	VSIG10	0.0585213	0.139266	0.0487259	0.00426108	0.0241095	0.0305893	0.430598
rs3956808	12	118133322	C	T	VSIG10	0.448525	0.0155721	0.0155839	0.317676	-0.0190172	0.0143533	0.185191
rs116898676	12	118133998	T	C	VSIG10	0.0583346	0.139561	0.0487189	0.00417503	0.0264341	0.0306151	0.387899
rs61943521	12	118134156	T	C	VSIG10	0.295459	-0.0128054	0.0178771	0.473806	-0.0237737	0.0156397	0.128489
rs7976200	12	118135458	T	C	VSIG10	0.43537	0.0154784	0.0155836	0.32059	-0.0172072	0.0143926	0.231871
rs17512051	12	118135862	A	T	PEBP1,VSIG10	0.146703	-0.0216077	0.021915	0.324145	-0.00903252	0.0201366	0.653747
rs1050547	12	118136150	T	C	PEBP1	0.0162521	-0.0602145	0.0646256	0.351469	-0.0533504	0.0566933	0.346687
rs2293444	12	118136377	C	A	PEBP1	0.108806	0.10323	0.0263132	8.74017e-05	0.0109156	0.0229398	0.634191
rs2088702	12	118137291	C	T	PEBP1	0.405688	0.0286432	0.0163525	0.0798417	-0.0153711	0.0145429	0.290535
rs75514589	12	118137524	T	C	PEBP1	0.00500906	-0.0420296	0.0693735	0.544618	-0.000617054	0.100517	0.995102
rs11068844	12	118137761	C	G	PEBP1	0.405531	0.0282831	0.0163629	0.0839016	-0.0152055	0.0145441	0.295802
rs147190541	12	118137898	C	G	PEBP1	0.0172479	0.0661384	0.051379	0.198001	-0.0719672	0.0548297	0.189332
rs113759899	12	118138480	T	C	PEBP1	0.0162051	0.0952761	0.0457309	0.0372143	-0.00257683	0.0560909	0.963358
rs80232694	12	118138692	T	G	PEBP1	0.00420596	-0.0218995	0.0704738	0.755993	0.055689	0.108902	0.609095
rs7977921	12	118138805	C	T	PEBP1	0.1091	0.108092	0.0264766	4.45472e-05	0.00954859	0.0229143	0.676891
rs11068845	12	118139062	C	T	PEBP1	0.109094	0.108555	0.0264595	4.08357e-05	0.00954031	0.0229155	0.677172
rs77598459	12	118139649	C	T	PEBP1	0.0585891	0.141854	0.0485851	0.00350372	0.0226283	0.0305779	0.459287
rs139752366	12	118140608	T	C	PEBP1	0.0607652	0.129717	0.0394701	0.00101457	0.0159525	0.0300573	0.5956
rs144515806	12	118140909	G	A	PEBP1	0.00695664	0.0134585	0.0620151	0.828193	0.0292099	0.0873037	0.737943
rs2936840	12	118141038	G	A	PEBP1	0.320667	0.00896822	0.0169659	0.597081	0.0170708	0.015297	0.26444
rs4505100	12	118141045	A	T	PEBP1	0.0930637	0.109577	0.0314046	0.000484496	0.00891565	0.0246648	0.717746
rs141054291	12	118141178	A	G	PEBP1	0.0165181	0.03524	0.0639355	0.58151	-0.0600394	0.0560648	0.284218
rs2020087	12	118141712	T	C	PEBP1	0.0167079	0.0984219	0.0761603	0.196254	0.050486	0.0557485	0.365146
rs11068847	12	118142096	C	G	PEBP1	0.007058	0.106737	0.061434	0.0823114	0.00823348	0.0841911	0.922095
rs138336784	12	118142248	G	A	PEBP1	0.0171954	0.0615239	0.0513328	0.230711	-0.0680843	0.0548835	0.214782
rs2936839	12	118142510	C	T	PEBP1	0.398407	0.00375879	0.0159498	0.813694	0.0200259	0.0145836	0.169697
rs2454761	12	118142697	G	A	PEBP1	0.398435	0.00371186	0.0159504	0.815984	0.0199418	0.0145799	0.171389
rs75631377	12	118143433	A	G	PEBP1	0.0776415	0.105407	0.03129	0.000755197	-0.00123196	0.0267672	0.96329
rs904662	12	118144028	C	T	PEBP1	0.39895	0.00228453	0.0159289	0.885958	0.0195291	0.0145717	0.180176
rs904661	12	118144055	G	A	PEBP1	0.414015	0.00232563	0.0159274	0.88391	0.0149902	0.0144907	0.300917
rs140493981	12	118145077	T	C	PEBP1	0.00116837	0.0734988	0.0763577	0.335769	0.132724	0.208321	0.52405
rs1051175	12	118145162	A	G	PEBP1	0.495913	-0.0332071	0.015542	0.032631	0.015456	0.0142871	0.279333
rs1051470	12	118145427	C	T	PEBP1	0.405394	-0.00246418	0.0158928	0.876782	0.0216473	0.0145347	0.136395
rs1726407	12	118145921	T	C	PEBP1	0.482524	-0.0272693	0.0155855	0.080177	0.0187903	0.0142891	0.188508
rs74427366	12	118146302	T	C	PEBP1	0.00706215	0.107742	0.0611362	0.0780153	0.00924477	0.0841197	0.912489
rs139982410	12	118146789	T	C	PEBP1	0.0766078	0.10938	0.0322843	0.000704012	0.00285931	0.0269321	0.91545
rs1726386	12	118147770	C	T	TAOK3	0.48165	-0.0331831	0.0155368	0.0326979	0.0137318	0.0142881	0.336521
rs7974375	12	118147893	T	G	TAOK3	0.185376	0.071789	0.0208991	0.000592489	-0.00068901	0.0184035	0.970135
rs61943523	12	118148884	G	C	TAOK3	0.170429	0.0845303	0.0220516	0.000126439	-0.00341791	0.0190041	0.85727
rs1622210	12	118148895	G	A	TAOK3	0.326144	0.0150742	0.0167582	0.368382	0.0154363	0.0151896	0.309515
rs181894970	12	118149125	C	T	TAOK3	0.0258902	-0.0037611	0.0686294	0.956295	-0.0557931	0.0453702	0.218798
rs11068850	12	118149546	A	G	TAOK3	0.00717265	0.101268	0.0610838	0.0973464	0.00857372	0.0837543	0.918465
rs2249624	12	118151264	A	G	TAOK3	0.491778	-0.0337021	0.015541	0.0301141	0.0150381	0.0142755	0.292149
rs61943524	12	118151530	C	A	TAOK3	0.170714	0.0834862	0.022049	0.000152845	-0.00350147	0.0189885	0.8537
rs795484	12	118152057	C	T	TAOK3	0.311103	0.0148564	0.0167609	0.375416	0.0207674	0.0153763	0.17682
rs795483	12	118152774	C	T	TAOK3	0.326167	0.0144817	0.0167586	0.387515	0.0154467	0.0151862	0.309083
rs61943525	12	118152927	G	T	TAOK3	0.16955	0.0825906	0.0227752	0.000287468	-0.00463139	0.0190418	0.807834
rs795482	12	118153011	G	A	TAOK3	0.495862	-0.0346848	0.0155441	0.0256567	0.0153292	0.0142736	0.282842
rs2463173	12	118155227	T	C	TAOK3	0.496182	-0.0356187	0.0155423	0.0219215	0.0156617	0.0142764	0.272625
rs114623980	12	118157444	G	C	TAOK3	0.0106877	-0.0968879	0.0552984	0.0797572	0.0845524	0.068834	0.219315
rs17440315	12	118158819	G	A	TAOK3	0.170661	0.0844042	0.0220477	0.000129057	-0.00327919	0.0189933	0.862926
rs795475	12	118159851	G	C	TAOK3	0.326142	0.0131183	0.01673	0.432972	0.0158372	0.0151874	0.29705
rs73220119	12	118159864	G	A	TAOK3	0.170716	0.0845013	0.0220564	0.00012755	-0.00334305	0.0189878	0.860244
rs1726393	12	118161098	C	T	TAOK3	0.219324	-0.0124211	0.0179898	0.489911	0.0056765	0.0172311	0.741828
rs1726392	12	118161120	G	A	TAOK3	0.326012	0.0144543	0.0167593	0.388432	0.0153498	0.0151871	0.312154
rs74622505	12	118161695	A	T	TAOK3	0.0779701	-0.0113599	0.0312695	0.716389	0.0338396	0.026559	0.202618
rs193100275	12	118161699	A	G	TAOK3	0.00707636	0.101186	0.0614474	0.0996185	0.0080022	0.0839963	0.924102
rs184373772	12	118161700	T	A	TAOK3	0.00707636	0.101186	0.0614474	0.0996185	0.0080022	0.0839963	0.924102
rs17586342	12	118162399	T	G	TAOK3	0.177794	0.0865527	0.0210717	3.99917e-05	-0.00276961	0.0186778	0.882119
rs17619569	12	118162609	G	A	TAOK3	0.0070795	0.101082	0.0614448	0.099954	0.00770484	0.0839737	0.926894
rs61943528	12	118163134	A	G	TAOK3	0.170787	0.0829974	0.0220674	0.000169184	-0.00347698	0.0189855	0.854689
rs35506792	12	118163198	C	T	TAOK3	0.107156	-0.0206481	0.0265113	0.436075	0.0292355	0.0230688	0.205041
rs17440336	12	118163305	T	C	TAOK3	0.170717	0.0819449	0.0220677	0.000204541	-0.0032661	0.0189874	0.863427
rs145038785	12	118164303	A	G	TAOK3	0.00707656	0.101143	0.0614326	0.0996805	0.0079773	0.0839956	0.924336
rs11068853	12	118164787	C	T	TAOK3	0.00707656	0.100277	0.0614245	0.102568	0.0079773	0.0839956	0.924336
rs11068854	12	118164812	A	T	TAOK3	0.00707656	0.101082	0.0614448	0.099954	0.0079773	0.0839956	0.924336
rs11068855	12	118165226	C	T	TAOK3	0.00707803	0.100579	0.0614292	0.101565	0.00778117	0.0839878	0.926184
rs11068856	12	118165707	C	A	TAOK3	0.00706958	0.104236	0.0616124	0.0906839	0.00911293	0.0840372	0.913647
rs1277442	12	118167766	C	A	TAOK3	0.310963	0.0135725	0.0167617	0.418092	0.0208801	0.015376	0.174475
rs115677293	12	118168076	G	A	TAOK3	0.0118002	-0.0836537	0.0551487	0.129298	0.0439322	0.065401	0.501752
rs1277441	12	118168184	A	G	TAOK3	0.326093	0.0139906	0.0167559	0.403738	0.0156678	0.0151857	0.302191
rs61943535	12	118168307	C	T	TAOK3	0.170717	0.0835217	0.0220385	0.000150758	-0.00326291	0.0189873	0.863558
rs73220123	12	118168520	G	T	TAOK3	0.12915	-0.0309656	0.0226528	0.171635	0.00173511	0.0212673	0.934976
rs795474	12	118169205	G	A	TAOK3	0.311022	0.0148053	0.0167561	0.376925	0.0210271	0.0153771	0.17149
rs61943537	12	118169786	C	T	TAOK3	0.170696	0.0836232	0.0220385	0.000147993	-0.00329773	0.0189897	0.862133
rs148996242	12	118169891	A	T	TAOK3	0.00244604	0.026187	0.0591204	0.657806	-0.223121	0.142114	0.116412
rs795473	12	118169932	G	A	TAOK3	0.389098	-0.0283775	0.0156823	0.0703704	0.00474523	0.0146319	0.745707
rs148132625	12	118170294	T	C	TAOK3	0.00116464	0.0748443	0.0774285	0.333732	0.133679	0.208381	0.521189
rs74573814	12	118170320	A	C	TAOK3	0.0726711	-0.0148717	0.0393653	0.705589	-0.0631952	0.0274488	0.0213187
rs55861849	12	118170407	G	A	TAOK3	0.0790365	0.0247853	0.0374135	0.507671	-0.0657452	0.0263772	0.0126844
rs7136216	12	118170475	C	T	TAOK3	0.177794	0.0867398	0.0210651	3.82684e-05	-0.00276863	0.0186777	0.88216
rs7301950	12	118170634	A	G	TAOK3	0.102438	0.0894826	0.0237049	0.000160096	0.000610921	0.0235934	0.979342
rs117161528	12	118173189	C	T	TAOK3	0.0215124	-0.0270485	0.0581571	0.641864	-0.0280537	0.0494722	0.570674
rs78641187	12	118173266	A	G	TAOK3	0.0726617	-0.0132984	0.0394342	0.735944	-0.0637821	0.0274304	0.0200595
rs11068860	12	118173542	C	G	TAOK3	0.00706996	0.105345	0.0616394	0.08744	0.00906975	0.0840358	0.914053
rs12425188	12	118174051	C	T	TAOK3	0.00256563	0.00811629	0.0555236	0.883781	-0.18124	0.139112	0.19263
rs140730080	12	118174579	G	A	TAOK3	0.0108776	0.0163605	0.0656304	0.803143	0.10899	0.0686363	0.112301
rs2018619	12	118174809	A	G	TAOK3	0.496074	-0.0352115	0.015541	0.0234688	0.0155287	0.0142729	0.2766
rs2454758	12	118175452	C	T	TAOK3	0.304213	0.0176957	0.0169233	0.295725	0.0240121	0.0154651	0.120504
rs148080198	12	118175499	T	C	TAOK3	0.0563512	0.151579	0.0485984	0.00181464	0.0197542	0.0311174	0.525539
rs141830806	12	118175629	C	A	TAOK3	0.00116464	0.0808784	0.0772377	0.295037	0.133679	0.208381	0.521189
rs73220128	12	118175757	G	A	TAOK3	0.130077	-0.0315278	0.0226382	0.163715	0.00124847	0.0212124	0.953067
rs118088999	12	118176148	A	C	TAOK3	0.00419694	-0.0154962	0.0705107	0.826049	0.0573069	0.108759	0.59825
rs78690826	12	118176693	T	A	TAOK3	0.167748	0.0857899	0.0227725	0.000165052	-0.00386412	0.0191247	0.839879
rs147393868	12	118176926	T	C	TAOK3	0.0167782	0.0715365	0.0543828	0.188368	-0.0704406	0.05546	0.204044
rs139665777	12	118176955	T	C	TAOK3	0.00707006	0.105217	0.0616107	0.0876779	0.00905837	0.0840353	0.91416
rs146833744	12	118178247	T	C	TAOK3	0.00495031	0.0569815	0.0684706	0.405294	-0.0646132	0.102141	0.527004
rs76621503	12	118179370	C	G	TAOK3	0.168945	0.0860227	0.0220507	9.57437e-05	-0.00283912	0.0190664	0.881627
rs61943538	12	118179562	T	C	TAOK3	0.169072	0.0864218	0.0220525	8.89529e-05	-0.00284761	0.019069	0.881292
rs795481	12	118179598	G	A	TAOK3	0.490905	-0.0348451	0.0155727	0.0252493	0.0206682	0.014262	0.147288
rs795480	12	118179836	G	C	TAOK3	0.315114	0.0174568	0.0169598	0.303337	0.0212416	0.0153229	0.165666
rs795479	12	118180222	A	G	TAOK3	0.315246	0.0164111	0.0169658	0.333393	0.0214049	0.0153169	0.162272
rs795478	12	118180948	G	A	TAOK3	0.300055	0.0172211	0.0169718	0.310255	0.0270841	0.0155213	0.0809916
rs34315452	12	118181115	A	G	TAOK3	0.0754428	-0.0158063	0.0309289	0.609314	-0.0249801	0.0270226	0.355269
rs142308411	12	118182013	G	C	TAOK3	0.00708861	0.104279	0.0617046	0.0910332	0.00981168	0.0840157	0.907031
rs11068864	12	118184443	C	A	TAOK3	0.00708182	0.100777	0.0614391	0.100947	0.00938325	0.0840337	0.911093
rs76027750	12	118184493	G	A	TAOK3	0.025894	-0.00958936	0.0683362	0.888402	-0.0557364	0.0453596	0.21916
rs140862138	12	118184913	A	C	TAOK3	0.00116464	0.0871943	0.0772505	0.259015	0.133679	0.208381	0.521189
rs795476	12	118184920	G	A	TAOK3	0.293589	0.0199	0.0171562	0.246078	0.0304542	0.0156149	0.0511364
rs811247	12	118185031	T	G	TAOK3	0.315099	0.0159985	0.0169629	0.345605	0.0220979	0.0153125	0.148984
rs11068865	12	118185444	A	G	TAOK3	0.00707006	0.10484	0.0617031	0.0892976	0.00905624	0.0840351	0.91418
rs137933331	12	118185678	G	A	TAOK3	0.00116468	0.0863269	0.0772215	0.263604	0.133657	0.208379	0.521255
rs17512142	12	118186186	C	A	TAOK3	0.167959	0.0833522	0.0227551	0.000249264	-0.00373954	0.0191222	0.844954
rs696345	12	118186836	G	C	TAOK3	0.0775716	0.0468196	0.0319482	0.142789	0.0341213	0.0267495	0.202102
rs75752792	12	118187005	A	C	TAOK3	0.168945	0.084416	0.0220382	0.000127912	-0.00283902	0.0190664	0.881631
rs75571641	12	118187012	C	T	TAOK3	0.168945	0.084416	0.0220382	0.000127912	-0.00283902	0.0190664	0.881631
rs794719	12	118187412	T	A	TAOK3	0.025431	-0.0057134	0.0379927	0.880463	-0.0225326	0.0452275	0.61834
rs383371	12	118187446	G	C	TAOK3	0.315119	0.0154895	0.016945	0.360664	0.0214804	0.0153184	0.160837
rs75365541	12	118187629	A	C	TAOK3	0.0070701	0.103103	0.0616766	0.094591	0.00905266	0.084035	0.914214
rs12820035	12	118188237	A	G	TAOK3	0.153477	-0.0199118	0.0219699	0.364767	-0.00570472	0.0197828	0.773065
rs191626	12	118191665	A	G	TAOK3	0.300056	0.0161144	0.016972	0.342382	0.0270914	0.0155213	0.0809096
rs117105414	12	118191688	A	G	TAOK3	0.039509	0.00347631	0.0355511	0.922104	0.0203426	0.0366144	0.57849
rs708867	12	118191894	C	T	TAOK3	0.315119	0.0154906	0.0169454	0.360641	0.0214817	0.0153184	0.160813
rs708868	12	118191964	T	C	TAOK3	0.315385	0.0165018	0.0169485	0.330233	0.0209592	0.0153103	0.171011
rs17512177	12	118192335	G	A	TAOK3	0.168945	0.0840194	0.0220593	0.000139643	-0.0028364	0.0190664	0.88174
rs16948179	12	118192648	A	G	TAOK3	0.0169113	0.0713241	0.0543122	0.189107	-0.0674571	0.0552032	0.221716
rs146488130	12	118193195	A	G	TAOK3	0.00707879	0.100042	0.0613887	0.103174	0.00794273	0.0839835	0.924652
rs140852374	12	118193471	G	C	TAOK3	0.0233479	0.0497302	0.0778279	0.522838	0.0274157	0.0479218	0.56726
rs353893	12	118193960	C	T	TAOK3	0.300066	0.0169384	0.016973	0.318298	0.0269675	0.0155233	0.0823474
rs17512198	12	118194217	G	T	TAOK3	0.168902	0.0843219	0.0220572	0.000131908	-0.00336533	0.0190714	0.859933
rs353894	12	118195702	G	A	TAOK3	0.315144	0.0155779	0.0169485	0.358027	0.0211646	0.0153235	0.16722
rs147499035	12	118195746	G	T	TAOK3	0.00495351	0.053776	0.0685148	0.432523	-0.0655161	0.102195	0.521465
rs353895	12	118195910	C	T	TAOK3	0.315121	0.0165978	0.0169704	0.328053	0.0211178	0.0153249	0.168203
rs353896	12	118196580	C	A	TAOK3	0.49111	-0.0343653	0.0155753	0.0273565	0.0196824	0.0142672	0.167724
rs148470449	12	118196670	G	T	TAOK3	0.0011641	0.0864431	0.0774165	0.264167	0.134383	0.208519	0.519277
rs10507286	12	118197101	T	C	TAOK3	0.168913	0.0842948	0.0220568	0.000132523	-0.00293891	0.01907	0.877522
rs75006977	12	118197216	C	G	TAOK3	0.00709207	0.099686	0.061412	0.10454	0.00802955	0.0838837	0.923741
rs150811573	12	118201181	T	A	TAOK3	0.00116377	0.0889928	0.0776898	0.252007	0.134886	0.208577	0.517829
rs17440433	12	118201507	A	G	TAOK3	0.168906	0.0873842	0.0219672	6.95152e-05	-0.00295733	0.0190704	0.876763
rs353897	12	118202036	G	A	TAOK3	0.300102	0.0167318	0.0169721	0.324212	0.0266044	0.0155287	0.0866662
rs61945175	12	118204026	G	A	TAOK3	0.175997	0.0883935	0.0210645	2.71269e-05	-0.00246214	0.0187546	0.895552
rs76148053	12	118204618	A	G	TAOK3	0.0270957	-0.0695136	0.0353198	0.0490546	0.00870353	0.0443002	0.844245
rs61945176	12	118204735	T	C	TAOK3	0.175996	0.0893673	0.021066	2.21289e-05	-0.0024667	0.0187546	0.89536
rs142565321	12	118204800	T	C	TAOK3	0.0113552	0.0373416	0.0716663	0.602333	0.117064	0.0674419	0.0826019
rs111769853	12	118205227	T	C	TAOK3	0.00116368	0.0710174	0.0772408	0.357871	0.135082	0.208591	0.517248
rs138353747	12	118206791	A	T	TAOK3	0.00116359	0.086463	0.0773855	0.263865	0.135184	0.208598	0.516946
rs142740846	12	118206881	T	C	TAOK3	0.00665119	0.0476028	0.0761143	0.5317	0.101005	0.0880064	0.251092
rs61945177	12	118207227	A	G	TAOK3	0.168898	0.0852091	0.022053	0.000111619	-0.00299926	0.0190707	0.875031
rs142225588	12	118207281	A	G	TAOK3	0.0788091	-0.0061139	0.0312817	0.845044	0.0275638	0.026441	0.297197
rs11068870	12	118207299	C	A	TAOK3	0.175928	0.0885576	0.0210648	2.62162e-05	-0.00346416	0.0187596	0.853495
rs75865934	12	118207342	G	A	TAOK3	0.0797191	0.00871934	0.0355129	0.806049	-0.0613397	0.0263528	0.0199315
rs1726390	12	118207579	G	A	TAOK3	0.315208	0.0163993	0.0169684	0.333811	0.020865	0.0153285	0.173455
rs111491512	12	118207809	A	G	TAOK3	0.168896	0.0854299	0.0220549	0.00010728	-0.00299637	0.0190708	0.875151
rs142096562	12	118208101	A	G	TAOK3	0.0264328	-0.000438261	0.0686458	0.994906	-0.0739501	0.0443449	0.0953938
rs77120579	12	118209981	G	T	TAOK3	0.0070965	0.105305	0.0613643	0.0861509	0.00887588	0.0838429	0.915691
rs696045	12	118210450	C	T	TAOK3	0.090391	0.000894657	0.0245275	0.970903	0.00736137	0.0249066	0.767566
rs17512219	12	118211468	C	T	TAOK3	0.168891	0.0854408	0.0220447	0.000106275	-0.00302398	0.0190708	0.874011
rs16948185	12	118212009	T	C	TAOK3	0.00254413	-0.00155388	0.0556412	0.97772	-0.169779	0.139513	0.223628
rs2280711	12	118212149	T	C	TAOK3	0.175973	0.088589	0.0210538	2.57941e-05	-0.00242376	0.0187564	0.897181
rs353888	12	118212556	G	A	TAOK3	0.315534	0.0167216	0.016945	0.323732	0.0196081	0.0153237	0.200688
rs353887	12	118212569	T	C	TAOK3	0.491522	-0.0340327	0.0155802	0.0289361	0.0184282	0.0142681	0.196506
rs353886	12	118213112	T	C	TAOK3	0.49152	-0.034601	0.0155764	0.0263257	0.0184227	0.014268	0.196637
rs187643367	12	118214702	C	G	TAOK3	0.00420812	-0.0172473	0.0704504	0.806599	0.0550374	0.108596	0.612288
rs61945179	12	118215171	G	A	TAOK3	0.294542	0.0167226	0.0170168	0.325751	0.0161761	0.0156223	0.30046
rs73222056	12	118215875	T	C	TAOK3	0.118388	0.0710795	0.0234325	0.00241835	-0.0144884	0.0220558	0.511246
rs61945180	12	118216335	T	C	TAOK3	0.168889	0.0839463	0.0220583	0.000141426	-0.00301564	0.0190708	0.874355
rs11068871	12	118216443	T	A	TAOK3	0.00709859	0.0997333	0.0614104	0.104366	0.00893078	0.0838231	0.915151
rs61945181	12	118216651	G	A	TAOK3	0.168889	0.0845109	0.0220532	0.000127034	-0.00301481	0.0190708	0.874389
rs79736758	12	118217214	C	T	TAOK3	0.0190097	0.100736	0.0611048	0.0992316	0.000354744	0.0526402	0.994623
rs117331697	12	118217445	T	G	TAOK3	0.0563686	0.144141	0.0486662	0.00305809	0.0185589	0.0311149	0.550866
rs148512153	12	118217638	T	C	TAOK3	0.00630561	0.0420285	0.0574935	0.464771	0.0831446	0.0896659	0.353785
rs151063831	12	118217987	A	G	TAOK3	0.11252	0.0655502	0.0239746	0.00625417	-0.013937	0.0225393	0.53635
rs147179623	12	118218073	A	G	TAOK3	0.00116322	0.0870979	0.0775776	0.261556	0.136072	0.208629	0.51426
rs117711079	12	118219305	C	T	TAOK3	0.00861346	0.0437932	0.0464309	0.345583	0.0353967	0.0773324	0.647153
rs142506405	12	118219505	A	G	TAOK3	0.00116322	0.0878498	0.0774461	0.256654	0.136072	0.208629	0.51426
rs387429	12	118219743	T	A	TAOK3	0.050991	0.00758506	0.0318947	0.812024	0.0293184	0.0324624	0.366446
rs150943851	12	118219860	T	C	TAOK3	0.0107444	-0.0872229	0.0552811	0.11461	0.0745459	0.0685905	0.277114
rs431038	12	118220002	T	C	TAOK3	0.279518	0.0177571	0.0170383	0.297324	0.0214984	0.015857	0.175173
rs73222058	12	118221066	T	A	TAOK3	0.175988	0.0886112	0.0210617	2.58535e-05	-0.00246926	0.0187548	0.895253
rs61945182	12	118221370	C	T	TAOK3	0.168882	0.0841423	0.0220442	0.000135092	-0.00296581	0.0190714	0.876419
rs61945183	12	118221966	A	G	TAOK3	0.168888	0.0838028	0.0220461	0.000143969	-0.00301097	0.0190707	0.874548
rs143562061	12	118222545	A	G	TAOK3	0.168629	0.082528	0.0220708	0.000184574	-0.0032618	0.0190921	0.864346
rs353884	12	118225962	C	T	TAOK3	0.279586	0.0179183	0.0170363	0.292904	0.0217772	0.0158569	0.16964
rs61945184	12	118226406	T	C	TAOK3	0.168887	0.0843016	0.0220459	0.000131347	-0.00301132	0.0190706	0.874533
rs17586463	12	118227018	C	T	TAOK3	0.0778987	-0.0145439	0.0384939	0.705563	-0.0651627	0.0266095	0.0143314
rs1277175	12	118227050	C	A	TAOK3	0.470694	-0.0339322	0.015583	0.0294415	0.0145864	0.014296	0.307581
rs16948193	12	118227115	A	G	TAOK3	0.168887	0.0845871	0.0220498	0.000124963	-0.00300999	0.0190706	0.874587
rs146436683	12	118227270	C	T	TAOK3	0.00695908	-0.00331524	0.0615834	0.957068	0.0168232	0.087124	0.846885
rs1092854	12	118227379	C	A	TAOK3	0.491089	-0.0356021	0.0155764	0.0222756	0.0194839	0.0142687	0.172096
rs445926	12	118228622	C	T	TAOK3	0.0171547	0.0349592	0.0435525	0.422154	-0.00742446	0.0545049	0.89165
rs117743056	12	118228734	C	T	TAOK3	0.027167	0.0391308	0.0673223	0.561075	0.0348313	0.0442202	0.430884
rs188581162	12	118228947	C	G	TAOK3	0.00944451	0.0298855	0.0758582	0.693606	0.0724733	0.0742711	0.329167
rs61945187	12	118228989	C	A	TAOK3	0.168847	0.0840413	0.022038	0.000137028	-0.0030507	0.0190744	0.872931
rs643270	12	118229114	T	G	TAOK3	0.484692	-0.0269654	0.0156284	0.084454	0.0188878	0.0142776	0.185871
rs61945188	12	118229169	T	C	TAOK3	0.168887	0.0846688	0.0220501	0.000123118	-0.00300772	0.0190706	0.874681
rs2650175	12	118229615	T	A	TAOK3	0.293757	0.0190727	0.0171565	0.266271	0.0288627	0.0156205	0.0646383
rs364823	12	118230309	C	T	TAOK3	0.491932	-0.0347512	0.0155725	0.0256431	0.0197819	0.0142686	0.165627
rs2454757	12	118230554	C	T	TAOK3	0.30037	0.0167479	0.0169651	0.323548	0.0257852	0.0155324	0.0968969
rs61945189	12	118231056	A	G	TAOK3	0.111352	0.0632002	0.0249657	0.011358	-0.0156246	0.0226462	0.490229
rs61945190	12	118231345	T	A	TAOK3	0.168887	0.0848258	0.0220476	0.000119382	-0.00300592	0.0190706	0.874756
rs11068878	12	118231375	G	T	TAOK3	0.00710318	0.102451	0.0613844	0.0951152	0.00847197	0.0837984	0.919472
rs1151901	12	118232029	C	T	TAOK3	0.470575	-0.0348293	0.0155838	0.0254191	0.0147043	0.0142964	0.303698
rs456228	12	118233374	T	C	TAOK3	0.491493	-0.0347147	0.0155699	0.0257739	0.0184976	0.0142696	0.194875
rs7977403	12	118233446	C	T	TAOK3	0.169	0.0840463	0.0220516	0.00013821	-0.00338978	0.0190709	0.858922
rs424034	12	118234629	G	A	TAOK3	0.294576	0.016599	0.0170128	0.329227	0.0158222	0.01562	0.311087
rs61945192	12	118234634	G	C	TAOK3	0.168935	0.0854284	0.0220423	0.000106336	-0.00301184	0.0190701	0.874508
rs71452640	12	118234772	G	T	TAOK3	0.0770271	-0.0202745	0.0309766	0.512783	-0.0273135	0.0267907	0.307959
rs73205512	12	118235770	A	G	TAOK3	0.168649	0.0852353	0.0220614	0.000111753	-0.00339361	0.0190953	0.858943
rs17619702	12	118236530	T	A	TAOK3	0.00709601	0.107292	0.0616035	0.0815699	0.00953459	0.0838378	0.909455
rs11068880	12	118237070	G	A	TAOK3	0.00710387	0.0932049	0.0611523	0.127473	0.00838982	0.0837932	0.920245
rs418941	12	118237487	T	C	TAOK3	0.491328	-0.0359887	0.015573	0.0208344	0.0186462	0.014269	0.191294
rs61945206	12	118238295	G	A	TAOK3	0.168886	0.0850906	0.0220359	0.000112715	-0.00299895	0.0190705	0.875043
rs11068881	12	118238572	A	G	TAOK3	0.0071041	0.103749	0.0614272	0.0912263	0.00836112	0.0837911	0.920515
rs16948197	12	118239135	G	A	TAOK3	0.169066	0.0843212	0.0220389	0.000130236	-0.0031738	0.01907	0.867819
rs78800786	12	118240134	T	C	TAOK3	0.00710432	0.102431	0.0613635	0.095067	0.00833655	0.0837894	0.920746
rs77397476	12	118240475	A	G	TAOK3	0.00710435	0.103173	0.0614013	0.0928966	0.00833231	0.0837891	0.920786
rs168497	12	118240557	G	C	TAOK3	0.315236	0.0158322	0.0169456	0.350152	0.0208575	0.0153272	0.173572
rs576166116	12	118240636	T	A	TAOK3	0.00420693	-0.0159782	0.0706367	0.821044	0.0553793	0.108603	0.610104
rs56033674	12	118241939	T	C	TAOK3	0.168885	0.0851972	0.0220341	0.000110362	-0.00299671	0.0190705	0.875136
rs145219606	12	118242011	T	C	TAOK3	0.00116299	0.0798289	0.0768111	0.29867	0.136432	0.208646	0.513182
rs148677832	12	118242064	A	G	TAOK3	0.00710454	0.103253	0.0614304	0.0927983	0.00831142	0.0837877	0.920983
rs7970481	12	118242112	A	G	TAOK3	0.168885	0.0859146	0.0220379	9.67943e-05	-0.00299666	0.0190705	0.875138
rs140802217	12	118243173	G	A	TAOK3	0.00420691	-0.0165262	0.070481	0.814615	0.055387	0.108603	0.610056
rs7974718	12	118243258	A	G	TAOK3	0.176002	0.0892817	0.0210606	2.24254e-05	-0.00196633	0.0187533	0.916493
rs708863	12	118243895	G	T	TAOK3	0.470574	-0.0343777	0.0155817	0.027364	0.0147727	0.0142962	0.301449
rs189693880	12	118244674	A	G	TAOK3	0.00710469	0.0999997	0.0614275	0.103539	0.0082924	0.0837864	0.921162
rs428073	12	118244946	T	C	TAOK3	0.304905	0.0164357	0.0168374	0.328994	0.0268425	0.0154634	0.0825867
rs708865	12	118245728	C	A	TAOK3	0.279515	0.0169056	0.0170457	0.321305	0.0217022	0.0158567	0.171109
rs76212373	12	118246070	T	C	TAOK3	0.0473496	-0.0178763	0.0349604	0.60912	0.0143941	0.0337858	0.670079
rs61945209	12	118246543	C	G	TAOK3	0.168885	0.082492	0.0220898	0.000188166	-0.00299565	0.0190705	0.875179
rs11068883	12	118246602	T	G	TAOK3	0.00709685	0.101901	0.0617496	0.098894	0.00943254	0.0838307	0.910412
rs7973455	12	118247490	T	C	TAOK3	0.174619	0.0860366	0.0225904	0.000139788	0.0102413	0.0188751	0.587415
rs149048742	12	118247581	G	C	TAOK3	0.00710469	0.0994758	0.0613149	0.104723	0.0082924	0.0837864	0.921162
rs3852531	12	118247808	G	C	TAOK3	0.111356	0.0637188	0.0249411	0.0106255	-0.0156512	0.0226459	0.489487
rs12296288	12	118247920	A	G	TAOK3	0.00664848	0.0384573	0.0762155	0.61385	0.101159	0.0880379	0.25054
rs1151900	12	118248477	G	A	TAOK3	0.294576	0.0169712	0.0170322	0.319047	0.0158803	0.0156199	0.309311
rs61945210	12	118249309	A	C	TAOK3	0.168885	0.0841355	0.0220374	0.000134623	-0.00299628	0.0190705	0.875153
rs139339140	12	118249753	A	G	TAOK3	0.0101703	-0.0732983	0.0581107	0.207181	0.0848895	0.0703978	0.227874
rs80100746	12	118250265	G	A	TAOK3	0.00709685	0.109106	0.0617488	0.0772396	0.00943254	0.0838307	0.910412
rs149579990	12	118250911	C	T	TAOK3	0.0470078	-0.0295388	0.0345612	0.392727	0.0112112	0.0337292	0.739595
rs58113338	12	118251335	G	C	TAOK3	0.168883	0.0837582	0.0220477	0.000145308	-0.00302144	0.0190706	0.874114
rs466600	12	118251922	C	T	TAOK3	0.279642	0.0178937	0.0170436	0.293773	0.0210104	0.0158574	0.185184
rs464781	12	118252011	C	T	TAOK3	0.294565	0.0169336	0.0170159	0.319655	0.0152405	0.0156226	0.329291
rs61945212	12	118252351	C	T	TAOK3	0.168807	0.0857654	0.0220347	9.93047e-05	-0.00281784	0.0190742	0.882555
rs465735	12	118252746	A	G	TAOK3	0.470138	-0.0333693	0.0155855	0.0322701	0.0145154	0.014306	0.310279
rs145504549	12	118252857	G	A	TAOK3	0.00116271	0.0830331	0.0773075	0.282795	0.136964	0.208695	0.511639
rs58884645	12	118252972	C	T	TAOK3	0.183838	0.0859007	0.0219995	9.43561e-05	0.00474328	0.0184493	0.797103
rs534564	12	118253318	A	C	TAOK3	0.0171199	0.0371247	0.0436261	0.394784	-0.00246206	0.0546393	0.964059
rs3852532	12	118255057	T	C	TAOK3	0.168767	0.0846024	0.0220865	0.000127879	-0.0026956	0.0190745	0.887618
rs183119042	12	118255635	G	T	TAOK3	0.00664351	0.0994416	0.0628616	0.113669	0.0435058	0.0871284	0.617547
rs11068889	12	118256025	A	G	TAOK3	0.00710879	0.10319	0.061375	0.0927043	0.00745338	0.0837272	0.929066
rs61945216	12	118256032	T	C	TAOK3	0.168763	0.0838468	0.022037	0.000141906	-0.00270069	0.0190743	0.887406
rs461801	12	118256065	C	T	TAOK3	0.294569	0.0190046	0.0170175	0.264094	0.0150694	0.0156246	0.334812

### Sheet: S-Table_9_Coloc_sensitivity
S-Table 9. Coloc sensitivity — posterior probabilities at three prior settings
coloc.abf with 3,425 SNPs. p1, p2 = prior of a SNP being causal for trait 1, 2 (held at 1×10⁻⁴). p12 = prior of shared causal variant (varied). PP.H0–H4: posteriors for none, trait-1-only, trait-2-only, distinct, and shared causal variants. Default-prior row (p12=1e-5) is highlighted orange. At the default prior PP.H4=0.007 (no shared causal variant) with PP.H1=0.548 (ME/CFS-inf has regional signal; IBS does not share it at SNP level).
prior_label	p1	p2	p12	nsnps	PP.H0	PP.H1	PP.H2	PP.H3	PP.H4
default (p12=1e-5)	0.0001	0.0001	1e-05	3425	0.351255	0.548091	0.0365598	0.05704	0.00705405
conservative (p12=1e-6)	0.0001	0.0001	1e-06	3425	0.353499	0.551593	0.0367934	0.0574045	0.000709912
permissive (p12=1e-4)	0.0001	0.0001	0.0001	3425	0.330286	0.515372	0.0343773	0.0536349	0.0663295

### Sheet: S-Table_10_locus_genes_PC
S-Table 10. Protein-coding genes in chr12q24.22 (117,091,844–118,256,124 hg19; 1,164 kb)
Total: 8 protein-coding genes (queried from Ensembl GRCh37). NOS1 (ENSG00000089250) is highlighted in green as the gene identified in the manuscript's main finding. Companion sheet S-Table_10_locus_genes_ALL lists all biotypes including lincRNAs and pseudogenes.
hgnc_symbol	ensembl_gene_id	chr	start_hg19	end_hg19	strand	biotype	description
C12orf49	ENSG00000111412	12	117153593	117175875	-1	protein_coding	chromosome 12 open reading frame 49 [Source:HGNC Symbol;Acc:26128]
RNFT2	ENSG00000135119	12	117176096	117291436	1	protein_coding	ring finger protein, transmembrane 2 [Source:HGNC Symbol;Acc:25905]
HRK	ENSG00000135116	12	117293949	117319246	-1	protein_coding	harakiri, BCL2 interacting protein (contains only BH3 domain) [Source:HGNC Symbol;Acc:5185]
FBXW8	ENSG00000174989	12	117348761	117468953	1	protein_coding	F-box and WD repeat domain containing 8 [Source:HGNC Symbol;Acc:13597]
TESC	ENSG00000088992	12	117476728	117537284	-1	protein_coding	tescalcin [Source:HGNC Symbol;Acc:26065]
FBXO21	ENSG00000135108	12	117581146	117628336	-1	protein_coding	F-box protein 21 [Source:HGNC Symbol;Acc:13592]
NOS1	ENSG00000089250	12	117645947	117889975	-1	protein_coding	nitric oxide synthase 1 (neuronal) [Source:HGNC Symbol;Acc:7872]
KSR2	ENSG00000171435	12	117890817	118406788	-1	protein_coding	kinase suppressor of ras 2 [Source:HGNC Symbol;Acc:18610]

### Sheet: S-Table_10_locus_genes_ALL
S-Table 10 (extended). All Ensembl annotations in chr12q24.22 (17 entries — protein-coding + non-coding).
Includes lincRNAs, pseudogenes, and other non-coding biotypes alongside the 8 protein-coding genes. NOS1 highlighted in green.
hgnc_symbol	ensembl_gene_id	chr	start_hg19	end_hg19	strand	biotype	description
	ENSG00000257883	12	117099387	117135870	1	lincRNA
	ENSG00000257654	12	117136141	117140935	1	lincRNA
C12orf49	ENSG00000111412	12	117153593	117175875	-1	protein_coding	chromosome 12 open reading frame 49 [Source:HGNC Symbol;Acc:26128]
RNFT2	ENSG00000135119	12	117176096	117291436	1	protein_coding	ring finger protein, transmembrane 2 [Source:HGNC Symbol;Acc:25905]
	ENSG00000239374	12	117193200	117193679	-1	pseudogene
RNU6-558P	ENSG00000201382	12	117219910	117220013	1	snRNA	RNA, U6 small nuclear 558, pseudogene [Source:HGNC Symbol;Acc:47521]
HRK	ENSG00000135116	12	117293949	117319246	-1	protein_coding	harakiri, BCL2 interacting protein (contains only BH3 domain) [Source:HGNC Symbol;Acc:5185]
	ENSG00000240100	12	117346117	117346432	1	pseudogene
FBXW8	ENSG00000174989	12	117348761	117468953	1	protein_coding	F-box and WD repeat domain containing 8 [Source:HGNC Symbol;Acc:13597]
	ENSG00000257279	12	117415247	117425142	-1	antisense
TESC	ENSG00000088992	12	117476728	117537284	-1	protein_coding	tescalcin [Source:HGNC Symbol;Acc:26065]
	ENSG00000258285	12	117537286	117579896	1	lincRNA
FBXO21	ENSG00000135108	12	117581146	117628336	-1	protein_coding	F-box protein 21 [Source:HGNC Symbol;Acc:13592]
NOS1	ENSG00000089250	12	117645947	117889975	-1	protein_coding	nitric oxide synthase 1 (neuronal) [Source:HGNC Symbol;Acc:7872]
TCEB1P32	ENSG00000257465	12	117683356	117683969	-1	pseudogene	transcription elongation factor B (SIII), polypeptide 1 pseudogene 32 [Source:HGNC Symbol;Acc:49173]
	ENSG00000255686	12	117890817	117894791	1	antisense
KSR2	ENSG00000171435	12	117890817	118406788	-1	protein_coding	kinase suppressor of ras 2 [Source:HGNC Symbol;Acc:18610]
